# Mercury exposure and health risks associated with use of skin-lightening products: A systematic review

**DOI:** 10.1101/2022.08.02.22277906

**Authors:** Ashley Bastiansz, Jessica Ewald, Verónica Rodríguez Saldaña, Andrea Santa-Rios, Niladri Basu

## Abstract

**Background:** The Minamata Convention on Mercury (Article 4) prohibits the manufacture, import or export of skin-lightening products containing mercury concentrations above 1 μg/g. However, there is a lack of knowledge surrounding the global prevalence of mercury-added skin-lightening products.

**Objective:** The objective of this study was to increase our understanding of worldwide human mercury exposure and associated health risks from the use of skin-lightening products.

**Methods:** A systematic search of peer-reviewed scientific literature was performed in four databases (PubMed, Web of Science Core Collection, Scopus, and Toxline). The initial search in July of 2018 identified 1,711 unique scientific articles, of which 34 were ultimately deemed eligible for inclusion after iterative screens at the title, abstract, and whole text levels. A second search was performed in November of 2020 using the same methods, of which another 7 scientific articles were included. All papers were organized according to four data groups 1) “Mercury in products”, 2) “Usage of products”, 3) “Human biomarkers of exposure”; and 4) “Health impacts”, prior to data extraction and synthesis.

**Results:** This review was based on data contained within 41 peer-reviewed scientific papers from 22 countries worldwide published between 2000 and 2020. In total, we captured mercury concentration values from 787 skin-lightening product samples (overall pooled central median mercury level was 0.49 μg/g, IQR: 0.02 – 5.9) and 1,042 human biomarker measurements from 863 individuals. We also synthesized usage information from 3,898 individuals, and self-reported health impacts associated with using mercury-added products from 832 individuals.

**Discussion:** This review suggests that mercury widely exists as an active ingredient in many skin-lightening products worldwide, and that users are at risk of variable, and often high exposures. These synthesized findings help increase our understanding of the health risks associated with the use of these products.

## Supplementary material for "Mercury exposure and health risks associated with use of skin-lightening products: A systematic review": Bastiansz et al. Supplemental Excel File

### Sheet: COVER
Supplemental Material - EXCEL DATAFILES
Mercury exposure and health risks associated with use of skin-lightening products:
A systematic review
Ashley Bastiansz, Jessica Ewald, Verónica Rodríguez Saldaña, Andrea Santa Rios, and Niladri Basu
Table of Contents
Excel Table S1 - Database of mercury levels in skin-lightening products
Excel Table S2 - Database of usage of skin-lightening products (application, frequency, duration, quantity)

### Sheet: Excel Table S1
EXCEL TABLE S1. Database of mercury levels in skin-lightening products
	Paper ID	DOI	Country/Territory	Year	Level (1=entire study level;2=country level; 3=sample level)	Product	Product Level (High=1)	Name	Country manufacture	WHO Region	Country Purchase	WHO Region	Purchase method	Mercury as an active ingredient?	ammoniated mercury	thiomersal	Phenyl mercuric salts	Hg species	Method	Method Level	LOD (ug/g or PPM)	N (sample size)	Sample volume (mL or g)	Central Upper Value (ug/g or PPM)	Central Upper value (SD)	Central Value Type	Upper Value (ug/g or PPM)	Upper Value (SD)
1	ESA319	https://doi.org/10.1186/s40064-016-1967-1	Ghana	2016	1	Various	1	N/A	Various	N/A	Ghana	AFRO	in store	yes	N/A	N/A	N/A	Total Hg	CVAAS	1	0.001	62	0.1	0.053	0.02	Median; We calculate	0.337	0.073
1	ESA319	https://doi.org/10.1186/s40064-016-1967-1	Ghana	2016	1	Cream	1	N/A	Various	N/A	Ghana	AFRO	in store	yes	N/A	N/A	N/A	Total Hg	CVAAS	1	0.001	54	0.1	0.045	0.022	Median; We calculate	0.327	0.062
1	ESA319	https://doi.org/10.1186/s40064-016-1967-1	Ghana	2016	1	Soap	1	N/A	Various	N/A	Ghana	AFRO	in store	yes	N/A	N/A	N/A	Total Hg	CVAAS	1	0.001	8	0.1	0.176	0.075	Median; We calculate	0.337	0.073
1	ESA319	https://doi.org/10.1186/s40064-016-1967-1	Ghana	2016	2	Cream	1	N/A	Ivory Coast	AFRO	Ghana	AFRO	in store	yes	N/A	N/A	N/A	Total Hg	CVAAS	1	0.001	19	0.1	0.008	0.001	Median; We calculate	0.327	0.062
1	ESA319	https://doi.org/10.1186/s40064-016-1967-1	Ghana	2016	2	Cream	1	N/A	Italy	EURO	Ghana	AFRO	in store	yes	N/A	N/A	N/A	Total Hg	CVAAS	1	0.001	16	0.1	0.012	0.005	Median; We calculate	0.25	0.031
1	ESA319	https://doi.org/10.1186/s40064-016-1967-1	Ghana	2016	2	Cream	1	N/A	UK	EURO	Ghana	AFRO	in store	yes	N/A	N/A	N/A	Total Hg	CVAAS	1	0.001	4	0.1	0.164	0.091	Median; We calculate	0.228	0.023
1	ESA319	https://doi.org/10.1186/s40064-016-1967-1	Ghana	2016	2	Cream	1	N/A	India	SEARO	Ghana	AFRO	in store	yes	N/A	N/A	N/A	Total Hg	CVAAS	1	0.001	7	0.1	0.06	0.039	Median; We calculate	0.182	0.057
1	ESA319	https://doi.org/10.1186/s40064-016-1967-1	Ghana	2016	2	Cream	1	N/A	USA	PAHO	Ghana	AFRO	in store	yes	N/A	N/A	N/A	Total Hg	CVAAS	1	0.001	2	0.1	0.078	N/A	Median; We calculate	0.106	0.028
1	ESA319	https://doi.org/10.1186/s40064-016-1967-1	Ghana	2016	2	Soap	1	N/A	UK	EURO	Ghana	AFRO	in store	yes	N/A	N/A	N/A	Total Hg	CVAAS	1	0.001	3	0.1	0.214	0.059	Median; We calculate	0.337	0.073
1	ESA319	https://doi.org/10.1186/s40064-016-1967-1	Ghana	2016	3	Cream	1	Akagni® Skin Toning Cream	Ivory Coast	AFRO	Ghana	AFRO	in store	No	N/A	N/A	N/A	Total Hg	CVAAS	1	0.001	1	0.1	N/A	N/A	Median; We calculate	0.129	0.057
1	ESA319	https://doi.org/10.1186/s40064-016-1967-1	Ghana	2016	3	Cream	1	Body White	Ivory Coast	AFRO	Ghana	AFRO	in store	No	N/A	N/A	N/A	Total Hg	CVAAS	1	0.001	1	0.1	N/A	N/A	Median; We calculate	0.05	N/A
1	ESA319	https://doi.org/10.1186/s40064-016-1967-1	Ghana	2016	3	Cream	1	Carotone	Ivory Coast	AFRO	Ghana	AFRO	in store	No	N/A	N/A	N/A	Total Hg	CVAAS	1	0.001	1	0.1	N/A	N/A	Median; We calculate	0.147	0.058
1	ESA319	https://doi.org/10.1186/s40064-016-1967-1	Ghana	2016	3	Cream	1	Cherie Claire	Ivory Coast	AFRO	Ghana	AFRO	in store	No	N/A	N/A	N/A	Total Hg	CVAAS	1	0.001	1	0.1	N/A	N/A	Median; We calculate	0.008	0.001
1	ESA319	https://doi.org/10.1186/s40064-016-1967-1	Ghana	2016	3	Cream	1	Claire Plus	Ivory Coast	AFRO	Ghana	AFRO	in store	No	N/A	N/A	N/A	Total Hg	CVAAS	1	0.001	1	0.1	N/A	N/A	Median; We calculate	0.145	N/A
1	ESA319	https://doi.org/10.1186/s40064-016-1967-1	Ghana	2016	3	Cream	1	Clair-Liss Genial	Ivory Coast	AFRO	Ghana	AFRO	in store	No	N/A	N/A	N/A	Total Hg	CVAAS	1	0.001	1	0.1	N/A	N/A	Median; We calculate	0.05	N/A
1	ESA319	https://doi.org/10.1186/s40064-016-1967-1	Ghana	2016	3	Cream	1	Cocoderm	Ivory Coast	AFRO	Ghana	AFRO	in store	No	N/A	N/A	N/A	Total Hg	CVAAS	1	0.001	1	0.1	N/A	N/A	Median; We calculate	0.067	0.046
1	ESA319	https://doi.org/10.1186/s40064-016-1967-1	Ghana	2016	3	Cream	1	Cocoon Cocoa Butter	Ivory Coast	AFRO	Ghana	AFRO	in store	No	N/A	N/A	N/A	Total Hg	CVAAS	1	0.001	1	0.1	N/A	N/A	Median; We calculate	0.059	0.012
1	ESA319	https://doi.org/10.1186/s40064-016-1967-1	Ghana	2016	3	Cream	1	Eclat® Gel	Ivory Coast	AFRO	Ghana	AFRO	in store	No	N/A	N/A	N/A	Total Hg	CVAAS	1	0.001	1	0.1	N/A	N/A	Median; We calculate	0.327	0.062
1	ESA319	https://doi.org/10.1186/s40064-016-1967-1	Ghana	2016	3	Cream	1	Extra Toning Cocoa Butter	Ivory Coast	AFRO	Ghana	AFRO	in store	No	N/A	N/A	N/A	Total Hg	CVAAS	1	0.001	1	0.1	N/A	N/A	Median; We calculate	0.096	0.029
1	ESA319	https://doi.org/10.1186/s40064-016-1967-1	Ghana	2016	3	Cream	1	Fair and Light	Ivory Coast	AFRO	Ghana	AFRO	in store	No	N/A	N/A	N/A	Total Hg	CVAAS	1	0.001	1	0.1	N/A	N/A	Median; We calculate	0.05	N/A
1	ESA319	https://doi.org/10.1186/s40064-016-1967-1	Ghana	2016	3	Cream	1	G&G	Ivory Coast	AFRO	Ghana	AFRO	in store	No	N/A	N/A	N/A	Total Hg	CVAAS	1	0.001	1	0.1	N/A	N/A	Median; We calculate	0.05	N/A
1	ESA319	https://doi.org/10.1186/s40064-016-1967-1	Ghana	2016	3	Cream	1	Méticée	Ivory Coast	AFRO	Ghana	AFRO	in store	No	N/A	N/A	N/A	Total Hg	CVAAS	1	0.001	1	0.1	N/A	N/A	Median; We calculate	0.05	N/A
1	ESA319	https://doi.org/10.1186/s40064-016-1967-1	Ghana	2016	3	Cream	1	Miss Caroline	Ivory Coast	AFRO	Ghana	AFRO	in store	No	N/A	N/A	N/A	Total Hg	CVAAS	1	0.001	1	0.1	N/A	N/A	Median; We calculate	0.256	0.045
1	ESA319	https://doi.org/10.1186/s40064-016-1967-1	Ghana	2016	3	Cream	1	Palmas Cocoa Butter	Ivory Coast	AFRO	Ghana	AFRO	in store	No	N/A	N/A	N/A	Total Hg	CVAAS	1	0.001	1	0.1	N/A	N/A	Median; We calculate	0.001	0
1	ESA319	https://doi.org/10.1186/s40064-016-1967-1	Ghana	2016	3	Cream	1	PỐlisse	Ivory Coast	AFRO	Ghana	AFRO	in store	No	N/A	N/A	N/A	Total Hg	CVAAS	1	0.001	1	0.1	N/A	N/A	Median; We calculate	0.05	N/A
1	ESA319	https://doi.org/10.1186/s40064-016-1967-1	Ghana	2016	3	Cream	1	Sivoclair	Ivory Coast	AFRO	Ghana	AFRO	in store	No	N/A	N/A	N/A	Total Hg	CVAAS	1	0.001	1	0.1	N/A	N/A	Median; We calculate	0.05	N/A
1	ESA319	https://doi.org/10.1186/s40064-016-1967-1	Ghana	2016	3	Cream	1	Sure White	Ivory Coast	AFRO	Ghana	AFRO	in store	No	N/A	N/A	N/A	Total Hg	CVAAS	1	0.001	1	0.1	N/A	N/A	Median; We calculate	0.14	0.045
1	ESA319	https://doi.org/10.1186/s40064-016-1967-1	Ghana	2016	3	Cream	1	Victory white	Ivory Coast	AFRO	Ghana	AFRO	in store	No	N/A	N/A	N/A	Total Hg	CVAAS	1	0.001	1	0.1	N/A	N/A	Median; We calculate	0.003	0.001
1	ESA319	https://doi.org/10.1186/s40064-016-1967-1	Ghana	2016	3	Cream	1	Clear N Smooth Cream	Italy	EURO	Ghana	AFRO	in store	No	N/A	N/A	N/A	Total Hg	CVAAS	1	0.001	1	0.1	N/A	N/A	Median; We calculate	0.05	N/A
1	ESA319	https://doi.org/10.1186/s40064-016-1967-1	Ghana	2016	3	Cream	1	Esapharma MOVATE Cream	Italy	EURO	Ghana	AFRO	in store	No	N/A	N/A	N/A	Total Hg	CVAAS	1	0.001	1	0.1	N/A	N/A	Median; We calculate	0.166	0.123
1	ESA319	https://doi.org/10.1186/s40064-016-1967-1	Ghana	2016	3	Cream	1	Fashion Fair Cream	Italy	EURO	Ghana	AFRO	in store	No	N/A	N/A	N/A	Total Hg	CVAAS	1	0.001	1	0.1	N/A	N/A	Median; We calculate	0.001	0
1	ESA319	https://doi.org/10.1186/s40064-016-1967-1	Ghana	2016	3	Cream	1	L’abidjanaise® Cream	Italy	EURO	Ghana	AFRO	in store	No	N/A	N/A	N/A	Total Hg	CVAAS	1	0.001	1	0.1	N/A	N/A	Median; We calculate	0.05	N/A
1	ESA319	https://doi.org/10.1186/s40064-016-1967-1	Ghana	2016	3	Cream	1	Movate Cream	Italy	EURO	Ghana	AFRO	in store	No	N/A	N/A	N/A	Total Hg	CVAAS	1	0.001	1	0.1	N/A	N/A	Median; We calculate	0.026	0.003
1	ESA319	https://doi.org/10.1186/s40064-016-1967-1	Ghana	2016	3	Cream	1	Natural Cream	Italy	EURO	Ghana	AFRO	in store	No	N/A	N/A	N/A	Total Hg	CVAAS	1	0.001	1	0.1	N/A	N/A	Median; We calculate	0.008	0.005
1	ESA319	https://doi.org/10.1186/s40064-016-1967-1	Ghana	2016	3	Cream	1	Neo-vate White Cream Plus	Italy	EURO	Ghana	AFRO	in store	No	N/A	N/A	N/A	Total Hg	CVAAS	1	0.001	1	0.1	N/A	N/A	Median; We calculate	0.05	N/A
1	ESA319	https://doi.org/10.1186/s40064-016-1967-1	Ghana	2016	3	Cream	1	Neutrotone® Cream	Italy	EURO	Ghana	AFRO	in store	No	N/A	N/A	N/A	Total Hg	CVAAS	1	0.001	1	0.1	N/A	N/A	Median; We calculate	0.004	0.001
1	ESA319	https://doi.org/10.1186/s40064-016-1967-1	Ghana	2016	3	Cream	1	New Age Cream	Italy	EURO	Ghana	AFRO	in store	No	N/A	N/A	N/A	Total Hg	CVAAS	1	0.001	1	0.1	N/A	N/A	Median; We calculate	0.25	0.031
1	ESA319	https://doi.org/10.1186/s40064-016-1967-1	Ghana	2016	3	Cream	1	New Skin Light® Cream	Italy	EURO	Ghana	AFRO	in store	No	N/A	N/A	N/A	Total Hg	CVAAS	1	0.001	1	0.1	N/A	N/A	Median; We calculate	0.002	0.001
1	ESA319	https://doi.org/10.1186/s40064-016-1967-1	Ghana	2016	3	Cream	1	Perfect Skin	Italy	EURO	Ghana	AFRO	in store	No	N/A	N/A	N/A	Total Hg	CVAAS	1	0.001	1	0.1	N/A	N/A	Median; We calculate	0.122	0.057
1	ESA319	https://doi.org/10.1186/s40064-016-1967-1	Ghana	2016	3	Cream	1	Polux Gel	Italy	EURO	Ghana	AFRO	in store	No	N/A	N/A	N/A	Total Hg	CVAAS	1	0.001	1	0.1	N/A	N/A	Median; We calculate	0.001	0
1	ESA319	https://doi.org/10.1186/s40064-016-1967-1	Ghana	2016	3	Cream	1	Skin Maxitoner	Italy	EURO	Ghana	AFRO	in store	No	N/A	N/A	N/A	Total Hg	CVAAS	1	0.001	1	0.1	N/A	N/A	Median; We calculate	0.015	0.004
1	ESA319	https://doi.org/10.1186/s40064-016-1967-1	Ghana	2016	3	Cream	1	Skin Solution Cream	Italy	EURO	Ghana	AFRO	in store	No	N/A	N/A	N/A	Total Hg	CVAAS	1	0.001	1	0.1	N/A	N/A	Median; We calculate	0.067	0.025
1	ESA319	https://doi.org/10.1186/s40064-016-1967-1	Ghana	2016	3	Cream	1	Skinicles Cream	Italy	EURO	Ghana	AFRO	in store	No	N/A	N/A	N/A	Total Hg	CVAAS	1	0.001	1	0.1	N/A	N/A	Median; We calculate	0.152	0.079
1	ESA319	https://doi.org/10.1186/s40064-016-1967-1	Ghana	2016	3	Cream	1	Swiss Formula Cream	Italy	EURO	Ghana	AFRO	in store	No	N/A	N/A	N/A	Total Hg	CVAAS	1	0.001	1	0.1	N/A	N/A	Median; We calculate	0.046	0.029
1	ESA319	https://doi.org/10.1186/s40064-016-1967-1	Ghana	2016	3	Cream	1	Crusader® Ultra Brand	UK	EURO	Ghana	AFRO	in store	No	N/A	N/A	N/A	Total Hg	CVAAS	1	0.001	1	0.1	N/A	N/A	Median; We calculate	0.135	0.085
1	ESA319	https://doi.org/10.1186/s40064-016-1967-1	Ghana	2016	3	Cream	1	Dermatological E45 Solution	UK	EURO	Ghana	AFRO	in store	No	N/A	N/A	N/A	Total Hg	CVAAS	1	0.001	1	0.1	N/A	N/A	Median; We calculate	0.192	0.097
1	ESA319	https://doi.org/10.1186/s40064-016-1967-1	Ghana	2016	3	Cream	1	Zarina Cream	UK	EURO	Ghana	AFRO	in store	No	N/A	N/A	N/A	Total Hg	CVAAS	1	0.001	1	0.1	N/A	N/A	Median; We calculate	0.07	0.031
1	ESA319	https://doi.org/10.1186/s40064-016-1967-1	Ghana	2016	3	Cream	1	Sukisa Bango	UK	EURO	Ghana	AFRO	in store	No	N/A	N/A	N/A	Total Hg	CVAAS	1	0.001	1	0.1	N/A	N/A	Median; We calculate	0.228	0.023
1	ESA319	https://doi.org/10.1186/s40064-016-1967-1	Ghana	2016	3	Cream	1	Amiderm Cream	India	SEARO	Ghana	AFRO	in store	No	N/A	N/A	N/A	Total Hg	CVAAS	1	0.001	1	0.1	N/A	N/A	Median; We calculate	0.043	0.015
1	ESA319	https://doi.org/10.1186/s40064-016-1967-1	Ghana	2016	3	Cream	1	Betasol Cream	India	SEARO	Ghana	AFRO	in store	No	N/A	N/A	N/A	Total Hg	CVAAS	1	0.001	1	0.1	N/A	N/A	Median; We calculate	0.081	0.031
1	ESA319	https://doi.org/10.1186/s40064-016-1967-1	Ghana	2016	3	Cream	1	Chocho Skin Toner	India	SEARO	Ghana	AFRO	in store	No	N/A	N/A	N/A	Total Hg	CVAAS	1	0.001	1	0.1	N/A	N/A	Median; We calculate	0.05	N/A
1	ESA319	https://doi.org/10.1186/s40064-016-1967-1	Ghana	2016	3	Cream	1	Closol Cream	India	SEARO	Ghana	AFRO	in store	No	N/A	N/A	N/A	Total Hg	CVAAS	1	0.001	1	0.1	N/A	N/A	Median; We calculate	0.06	0.039
1	ESA319	https://doi.org/10.1186/s40064-016-1967-1	Ghana	2016	3	Cream	1	Epiderm™ Cream	India	SEARO	Ghana	AFRO	in store	No	N/A	N/A	N/A	Total Hg	CVAAS	1	0.001	1	0.1	N/A	N/A	Median; We calculate	0.05	N/A
1	ESA319	https://doi.org/10.1186/s40064-016-1967-1	Ghana	2016	3	Cream	1	Funbact-A	India	SEARO	Ghana	AFRO	in store	No	N/A	N/A	N/A	Total Hg	CVAAS	1	0.001	1	0.1	N/A	N/A	Median; We calculate	0.081	0.048
1	ESA319	https://doi.org/10.1186/s40064-016-1967-1	Ghana	2016	3	Cream	1	Surfaz Cream	India	SEARO	Ghana	AFRO	in store	No	N/A	N/A	N/A	Total Hg	CVAAS	1	0.001	1	0.1	N/A	N/A	Median; We calculate	0.182	0.057
1	ESA319	https://doi.org/10.1186/s40064-016-1967-1	Ghana	2016	3	Cream	1	Dawmy	USA	PAHO	Ghana	AFRO	in store	No	N/A	N/A	N/A	Total Hg	CVAAS	1	0.001	1	0.1	N/A	N/A	Median; We calculate	0.05	N/A
1	ESA319	https://doi.org/10.1186/s40064-016-1967-1	Ghana	2016	3	Cream	1	Dr. Fred Summit Skin Whitner	USA	PAHO	Ghana	AFRO	in store	No	N/A	N/A	N/A	Total Hg	CVAAS	1	0.001	1	0.1	N/A	N/A	Median; We calculate	0.106	0.028
1	ESA319	https://doi.org/10.1186/s40064-016-1967-1	Ghana	2016	3	Cream	1	BioClaire	Indonesia	SEARO	Ghana	AFRO	in store	No	N/A	N/A	N/A	Total Hg	CVAAS	1	0.001	1	0.1	N/A	N/A	Median; We calculate	0.05	N/A
1	ESA319	https://doi.org/10.1186/s40064-016-1967-1	Ghana	2016	3	Cream	1	Hyprogel	Germany	EURO	Ghana	AFRO	in store	No	N/A	N/A	N/A	Total Hg	CVAAS	1	0.001	1	0.1	N/A	N/A	Median; We calculate	0.076	0.015
1	ESA319	https://doi.org/10.1186/s40064-016-1967-1	Ghana	2016	3	Cream	1	So sexy	Senegal	AFRO	Ghana	AFRO	in store	No	N/A	N/A	N/A	Total Hg	CVAAS	1	0.001	1	0.1	N/A	N/A	Median; We calculate	0.145	0.091
1	ESA319	https://doi.org/10.1186/s40064-016-1967-1	Ghana	2016	3	Cream	1	Mercy Ointment	Ghana	AFRO	Ghana	AFRO	in store	No	N/A	N/A	N/A	Total Hg	CVAAS	1	0.001	1	0.1	N/A	N/A	Median; We calculate	0.05	N/A
1	ESA319	https://doi.org/10.1186/s40064-016-1967-1	Ghana	2016	3	Cream	1	The Karibu D’or Sana	China	WPRO	Ghana	AFRO	in store	No	N/A	N/A	N/A	Total Hg	CVAAS	1	0.001	1	0.1	N/A	N/A	Median; We calculate	0.166	0.026
1	ESA319	https://doi.org/10.1186/s40064-016-1967-1	Ghana	2016	3	Cream	1	Dove Silk Cream	Nigeria	AFRO	Ghana	AFRO	in store	No	N/A	N/A	N/A	Total Hg	CVAAS	1	0.001	1	0.1	N/A	N/A	Median; We calculate	0.015	0.002
1	ESA319	https://doi.org/10.1186/s40064-016-1967-1	Ghana	2016	3	Soap	1	Carotone soap	Ivory Coast	AFRO	Ghana	AFRO	in store	No	N/A	N/A	N/A	Total Hg	CVAAS	1	0.001	1	0.1	N/A	N/A	Median; We calculate	0.148	0.085
1	ESA319	https://doi.org/10.1186/s40064-016-1967-1	Ghana	2016	3	Soap	1	Black Velvet soap	Italy	EURO	Ghana	AFRO	in store	No	N/A	N/A	N/A	Total Hg	CVAAS	1	0.001	1	0.1	N/A	N/A	Median; We calculate	0.003	0
1	ESA319	https://doi.org/10.1186/s40064-016-1967-1	Ghana	2016	3	Soap	1	Classic White soap	Indonesia	SEARO	Ghana	AFRO	in store	No	N/A	N/A	N/A	Total Hg	CVAAS	1	0.001	1	0.1	N/A	N/A	Median; We calculate	0.204	0.065
1	ESA319	https://doi.org/10.1186/s40064-016-1967-1	Ghana	2016	3	Soap	1	Pharmapur (soap)	Turkey	EURO	Ghana	AFRO	in store	No	N/A	N/A	N/A	Total Hg	CVAAS	1	0.001	1	0.1	N/A	N/A	Median; We calculate	0.027	0.015
1	ESA319	https://doi.org/10.1186/s40064-016-1967-1	Ghana	2016	3	Soap	1	Be White Whiteniser soap	UK	EURO	Ghana	AFRO	in store	No	N/A	N/A	N/A	Total Hg	CVAAS	1	0.001	1	0.1	N/A	N/A	Median; We calculate	0.214	0.059
1	ESA319	https://doi.org/10.1186/s40064-016-1967-1	Ghana	2016	3	Soap	1	Crusader® medicated soap	UK	EURO	Ghana	AFRO	in store	No	N/A	N/A	N/A	Total Hg	CVAAS	1	0.001	1	0.1	N/A	N/A	Median; We calculate	0.337	0.073
1	ESA319	https://doi.org/10.1186/s40064-016-1967-1	Ghana	2016	3	Soap	1	Skin success complexion toning soap	UK	EURO	Ghana	AFRO	in store	No	N/A	N/A	N/A	Total Hg	CVAAS	1	0.001	1	0.1	N/A	N/A	Median; We calculate	0.017	0.009
1	ESA319	https://doi.org/10.1186/s40064-016-1967-1	Ghana	2016	3	Soap	1	Tura Soap	Nigeria	AFRO	Ghana	AFRO	in store	No	N/A	N/A	N/A	Total Hg	CVAAS	1	0.001	1	0.1	N/A	N/A	Median; We calculate	0.272	0.089
2	THM128	https://doi.org/10.1080/10807030903306877	USA	2009	1	Cream	1	N/A	Various	N/A	Cambodia	WPRO	in store	yes	N/A	N/A	N/A	Total Hg	CVAA	1	N/A	19	N/A	0.51	N/A	Median; We calculate	12590	N/A
2	THM128	https://doi.org/10.1080/10807030903306877	USA	2009	2	Cream	1	N/A	Thailand	SEARO	Cambodia	WPRO	in store	yes	N/A	N/A	N/A	Total Hg	CVAA	1	N/A	39	N/A	0.47	N/A	Median; We calculate	8578	N/A
2	THM128	https://doi.org/10.1080/10807030903306877	USA	2009	2	Cream	1	N/A	China	WPRO	Cambodia	WPRO	in store	yes	N/A	N/A	N/A	Total Hg	CVAA	1	N/A	5	N/A	6295	N/A	Median; We calculate	12590	N/A
2	THM128	https://doi.org/10.1080/10807030903306877	USA	2009	2	Cream	1	N/A	Vietnam	WPRO	Cambodia	WPRO	in store	yes	N/A	N/A	N/A	Total Hg	CVAA	1	N/A	10	N/A	67	N/A	Median; We calculate	3449	N/A
2	THM128	https://doi.org/10.1080/10807030903306877	USA	2009	3	Cream	1	Th1	Thailand	SEARO	Cambodia	WPRO	in store	yes	N/A	N/A	N/A	Total Hg	CVAA	1	N/A	1	N/A	N/A	N/A	Median; We calculate	8578	N/A
2	THM128	https://doi.org/10.1080/10807030903306877	USA	2009	3	Cream	1	Th2	Thailand	SEARO	Cambodia	WPRO	in store	yes	N/A	N/A	N/A	Total Hg	CVAA	1	N/A	1	N/A	N/A	N/A	Median; We calculate	2751	N/A
2	THM128	https://doi.org/10.1080/10807030903306877	USA	2009	3	Cream	1	Th3	Thailand	SEARO	Cambodia	WPRO	in store	yes	N/A	N/A	N/A	Total Hg	CVAA	1	N/A	1	N/A	N/A	N/A	Median; We calculate	2292	N/A
2	THM128	https://doi.org/10.1080/10807030903306877	USA	2009	3	Cream	1	Th4	Thailand	SEARO	Cambodia	WPRO	in store	yes	N/A	N/A	N/A	Total Hg	CVAA	1	N/A	1	N/A	N/A	N/A	Median; We calculate	84	N/A
2	THM128	https://doi.org/10.1080/10807030903306877	USA	2009	3	Cream	1	Th5	Thailand	SEARO	Cambodia	WPRO	in store	yes	N/A	N/A	N/A	Total Hg	CVAA	1	N/A	1	N/A	N/A	N/A	Median; We calculate	26	N/A
2	THM128	https://doi.org/10.1080/10807030903306877	USA	2009	3	Cream	1	Th6	Thailand	SEARO	Cambodia	WPRO	in store	yes	N/A	N/A	N/A	Total Hg	CVAA	1	N/A	1	N/A	N/A	N/A	Median; We calculate	19	N/A
2	THM128	https://doi.org/10.1080/10807030903306877	USA	2009	3	Cream	1	Th7	Thailand	SEARO	Cambodia	WPRO	in store	No	N/A	N/A	N/A	Total Hg	CVAA	1	N/A	1	N/A	N/A	N/A	Median; We calculate	0.51	N/A
2	THM128	https://doi.org/10.1080/10807030903306877	USA	2009	3	Cream	1	Th8	Thailand	SEARO	Cambodia	WPRO	in store	No	N/A	N/A	N/A	Total Hg	CVAA	1	N/A	1	N/A	N/A	N/A	Median; We calculate	0.43	N/A
2	THM128	https://doi.org/10.1080/10807030903306877	USA	2009	3	Cream	1	Th9	Thailand	SEARO	Cambodia	WPRO	in store	No	N/A	N/A	N/A	Total Hg	CVAA	1	N/A	1	N/A	N/A	N/A	Median; We calculate	0.17	N/A
2	THM128	https://doi.org/10.1080/10807030903306877	USA	2009	3	Cream	1	Th10	Thailand	SEARO	Cambodia	WPRO	in store	No	N/A	N/A	N/A	Total Hg	CVAA	1	N/A	1	N/A	N/A	N/A	Median; We calculate	0.15	N/A
2	THM128	https://doi.org/10.1080/10807030903306877	USA	2009	3	Cream	1	Th11	Thailand	SEARO	Cambodia	WPRO	in store	No	N/A	N/A	N/A	Total Hg	CVAA	1	N/A	1	N/A	N/A	N/A	Median; We calculate	0.06	N/A
2	THM128	https://doi.org/10.1080/10807030903306877	USA	2009	3	Cream	1	Th12	Thailand	SEARO	Cambodia	WPRO	in store	No	N/A	N/A	N/A	Total Hg	CVAA	1	N/A	1	N/A	N/A	N/A	Median; We calculate	0.04	N/A
2	THM128	https://doi.org/10.1080/10807030903306877	USA	2009	3	Cream	1	Th13	Thailand	SEARO	Cambodia	WPRO	in store	No	N/A	N/A	N/A	Total Hg	CVAA	1	N/A	1	N/A	N/A	N/A	Median; We calculate	0.02	N/A
2	THM128	https://doi.org/10.1080/10807030903306877	USA	2009	3	Cream	1	Th14	Thailand	SEARO	Cambodia	WPRO	in store	No	N/A	N/A	N/A	Total Hg	CVAA	1	N/A	1	N/A	N/A	N/A	Median; We calculate	0.01	N/A
2	THM128	https://doi.org/10.1080/10807030903306877	USA	2009	3	Cream	1	V1	Vietnam	WPRO	Cambodia	WPRO	in store	yes	N/A	N/A	N/A	Total Hg	CVAA	1	N/A	1	N/A	N/A	N/A	Median; We calculate	3449	N/A
2	THM128	https://doi.org/10.1080/10807030903306877	USA	2009	3	Cream	1	V2	Vietnam	WPRO	Cambodia	WPRO	in store	yes	N/A	N/A	N/A	Total Hg	CVAA	1	N/A	1	N/A	N/A	N/A	Median; We calculate	67	N/A
2	THM128	https://doi.org/10.1080/10807030903306877	USA	2009	3	Cream	1	V3	Vietnam	WPRO	Cambodia	WPRO	in store	No	N/A	N/A	N/A	Total Hg	CVAA	1	N/A	1	N/A	N/A	N/A	Median; We calculate	0.02	N/A
2	THM128	https://doi.org/10.1080/10807030903306877	USA	2009	3	Cream	1	C1	China	WPRO	Cambodia	WPRO	in store	yes	N/A	N/A	N/A	Total Hg	CVAA	1	N/A	1	N/A	N/A	N/A	Median; We calculate	12590	N/A
2	THM128	https://doi.org/10.1080/10807030903306877	USA	2009	3	Cream	1	C2	China	WPRO	Cambodia	WPRO	in store	No	N/A	N/A	N/A	Total Hg	CVAA	1	N/A	1	N/A	N/A	N/A	Median; We calculate	0.01	N/A
3	YBH727	https://doi.org/10.1016/j.yrtph.2017.05.018	Malaysia	2017	1	Facial Cream	1	Various	Various	N/A	Malaysia	WPRO	in store	yes	N/A	N/A	N/A	Total Hg	CVAAS	1	0.0005	20	0.15-0.20	0.00025	N/A	Median; We calculate	1.13	0.11
3	YBH727	https://doi.org/10.1016/j.yrtph.2017.05.018	Malaysia	2017	2	Facial Cream	1	Various	India	SEARO	Malaysia	WPRO	in store	yes	N/A	N/A	N/A	Total Hg	CVAAS	1	0.0005	2	0.15-0.20	0.045125	N/A	Median; We calculate	0.09	0.41
3	YBH727	https://doi.org/10.1016/j.yrtph.2017.05.018	Malaysia	2017	2	Facial Cream	1	Various	Malaysia	WPRO	Malaysia	WPRO	in store	yes	N/A	N/A	N/A	Total Hg	CVAAS	1	0.0005	4	0.15-0.20	0.010125	N/A	Median; We calculate	0.04	0.11
3	YBH727	https://doi.org/10.1016/j.yrtph.2017.05.018	Malaysia	2017	2	Facial Cream	1	Various	Indonesia	SEARO	Malaysia	WPRO	in store	yes	N/A	N/A	N/A	Total Hg	CVAAS	1	0.0005	2	0.15-0.20	0.00025	N/A	Median; We calculate	0.00025	N/A
3	YBH727	https://doi.org/10.1016/j.yrtph.2017.05.018	Malaysia	2017	2	Facial Cream	1	Various	Thailand	SEARO	Malaysia	WPRO	in store	yes	N/A	N/A	N/A	Total Hg	CVAAS	1	0.0005	3	0.15-0.20	0.08	N/A	Median; We calculate	0.74	0.13
3	YBH727	https://doi.org/10.1016/j.yrtph.2017.05.018	Malaysia	2017	2	Facial Cream	1	Various	China	WPRO	Malaysia	WPRO	in store	yes	N/A	N/A	N/A	Total Hg	CVAAS	1	0.0005	2	0.15-0.20	0.565125	N/A	Median; We calculate	1.13	0.11
3	YBH727	https://doi.org/10.1016/j.yrtph.2017.05.018	Malaysia	2017	3	Facial Cream	1	A1	India	SEARO	Malaysia	WPRO	in store	No	N/A	N/A	N/A	Total Hg	CVAAS	1	0.0005	1	0.15-0.20	N/A	N/A	Median; We calculate	0.00025	N/A
3	YBH727	https://doi.org/10.1016/j.yrtph.2017.05.018	Malaysia	2017	3	Facial Cream	1	B4	India	SEARO	Malaysia	WPRO	in store	No	N/A	N/A	N/A	Total Hg	CVAAS	1	0.0005	1	0.15-0.20	N/A	N/A	Median; We calculate	0.09	0.41
3	YBH727	https://doi.org/10.1016/j.yrtph.2017.05.018	Malaysia	2017	3	Facial Cream	1	A2	Malaysia	WPRO	Malaysia	WPRO	in store	No	N/A	N/A	N/A	Total Hg	CVAAS	1	0.0005	1	0.15-0.20	N/A	N/A	Median; We calculate	0.00025	N/A
3	YBH727	https://doi.org/10.1016/j.yrtph.2017.05.018	Malaysia	2017	3	Facial Cream	1	B1	Malaysia	WPRO	Malaysia	WPRO	in store	No	N/A	N/A	N/A	Total Hg	CVAAS	1	0.0005	1	0.15-0.20	N/A	N/A	Median; We calculate	0.02	0.02
3	YBH727	https://doi.org/10.1016/j.yrtph.2017.05.018	Malaysia	2017	3	Facial Cream	1	B3	Malaysia	WPRO	Malaysia	WPRO	in store	No	N/A	N/A	N/A	Total Hg	CVAAS	1	0.0005	1	0.15-0.20	N/A	N/A	Median; We calculate	0.04	0.11
3	YBH727	https://doi.org/10.1016/j.yrtph.2017.05.018	Malaysia	2017	3	Facial Cream	1	C3	Malaysia	WPRO	Malaysia	WPRO	in store	No	N/A	N/A	N/A	Total Hg	CVAAS	1	0.0005	1	0.15-0.20	N/A	N/A	Median; We calculate	0.00025	N/A
3	YBH727	https://doi.org/10.1016/j.yrtph.2017.05.018	Malaysia	2017	3	Facial Cream	1	A3	Indonesia	SEARO	Malaysia	WPRO	in store	No	N/A	N/A	N/A	Total Hg	CVAAS	1	0.0005	1	0.15-0.20	N/A	N/A	Median; We calculate	0.00025	N/A
3	YBH727	https://doi.org/10.1016/j.yrtph.2017.05.018	Malaysia	2017	3	Facial Cream	1	A4	Indonesia	SEARO	Malaysia	WPRO	in store	No	N/A	N/A	N/A	Total Hg	CVAAS	1	0.0005	1	0.15-0.20	N/A	N/A	Median; We calculate	0.00025	N/A
3	YBH727	https://doi.org/10.1016/j.yrtph.2017.05.018	Malaysia	2017	3	Facial Cream	1	A5	Thailand	SEARO	Malaysia	WPRO	in store	No	N/A	N/A	N/A	Total Hg	CVAAS	1	0.0005	1	0.15-0.20	N/A	N/A	Median; We calculate	0.08	0.07
3	YBH727	https://doi.org/10.1016/j.yrtph.2017.05.018	Malaysia	2017	3	Facial Cream	1	B2	Thailand	SEARO	Malaysia	WPRO	in store	No	N/A	N/A	N/A	Total Hg	CVAAS	1	0.0005	1	0.15-0.20	N/A	N/A	Median; We calculate	0.00025	N/A
3	YBH727	https://doi.org/10.1016/j.yrtph.2017.05.018	Malaysia	2017	3	Facial Cream	1	C1	Thailand	SEARO	Malaysia	WPRO	in store	No	N/A	N/A	N/A	Total Hg	CVAAS	1	0.0005	1	0.15-0.20	N/A	N/A	Median; We calculate	0.74	0.13
3	YBH727	https://doi.org/10.1016/j.yrtph.2017.05.018	Malaysia	2017	3	Facial Cream	1	C2	China	WPRO	Malaysia	WPRO	in store	No	N/A	N/A	N/A	Total Hg	CVAAS	1	0.0005	1	0.15-0.20	N/A	N/A	Median; We calculate	0.00025	N/A
3	YBH727	https://doi.org/10.1016/j.yrtph.2017.05.018	Malaysia	2017	3	Facial Cream	1	C4	China	WPRO	Malaysia	WPRO	in store	yes	N/A	N/A	N/A	Total Hg	CVAAS	1	0.0005	1	0.15-0.20	N/A	N/A	Median; We calculate	1.13	0.11
3	YBH727	https://doi.org/10.1016/j.yrtph.2017.05.018	Malaysia	2017	3	Facial Cream	1	B5	Unknown	N/A	Malaysia	WPRO	in store	No	N/A	N/A	N/A	Total Hg	CVAAS	1	0.0005	1	0.15-0.20	N/A	N/A	Median; We calculate	0.64	0.02
3	YBH727	https://doi.org/10.1016/j.yrtph.2017.05.018	Malaysia	2017	3	Facial Cream	1	C5	Unknown	N/A	Malaysia	WPRO	in store	No	N/A	N/A	N/A	Total Hg	CVAAS	1	0.0005	1	0.15-0.20	N/A	N/A	Median; We calculate	0.57	0.11
3	YBH727	https://doi.org/10.1016/j.yrtph.2017.05.018	Malaysia	2017	3	Facial Cream	1	D1	Switzerland	EURO	Malaysia	WPRO	in store	No	N/A	N/A	N/A	Total Hg	CVAAS	1	0.0005	1	0.15-0.20	N/A	N/A	Median; We calculate	0.00025	N/A
3	YBH727	https://doi.org/10.1016/j.yrtph.2017.05.018	Malaysia	2017	3	Facial Cream	1	D2	Korea	WPRO	Malaysia	WPRO	in store	No	N/A	N/A	N/A	Total Hg	CVAAS	1	0.0005	1	0.15-0.20	N/A	N/A	Median; We calculate	0.00025	N/A
3	YBH727	https://doi.org/10.1016/j.yrtph.2017.05.018	Malaysia	2017	3	Facial Cream	1	D3	Australia	WPRO	Malaysia	WPRO	in store	No	N/A	N/A	N/A	Total Hg	CVAAS	1	0.0005	1	0.15-0.20	N/A	N/A	Median; We calculate	0.00025	N/A
3	YBH727	https://doi.org/10.1016/j.yrtph.2017.05.018	Malaysia	2017	3	Facial Cream	1	D4	France	EURO	Malaysia	WPRO	in store	No	N/A	N/A	N/A	Total Hg	CVAAS	1	0.0005	1	0.15-0.20	N/A	N/A	Median; We calculate	0.06	0.01
3	YBH727	https://doi.org/10.1016/j.yrtph.2017.05.018	Malaysia	2017	3	Facial Cream	1	D5	UK	EURO	Malaysia	WPRO	in store	No	N/A	N/A	N/A	Total Hg	CVAAS	1	0.0005	1	0.15-0.20	N/A	N/A	Median; We calculate	0.00025	N/A
4	FMZ377	https://doi.org/10.21608/EJCHEM.2015.1020	Saudi Arabia	2015	1	Cream	1	Various	N/A	N/A	Saudi Arabia	EMRO	in store	yes	N/A	N/A	N/A	Total Hg	ICP-OES	1	25	19	0.2	12.5	N/A	Median; We calculate	5739.16	109.47
4	FMZ377	https://doi.org/10.21608/EJCHEM.2015.1020	Saudi Arabia	2015	3	Cream	1	B1	N/A	N/A	Saudi Arabia	EMRO	in store	yes	N/A	N/A	N/A	Total Hg	ICP-OES	1	25	1	0.2	N/A	N/A	Median; We calculate	466.91	33.56
4	FMZ377	https://doi.org/10.21608/EJCHEM.2015.1020	Saudi Arabia	2015	3	Cream	1	B2	N/A	N/A	Saudi Arabia	EMRO	in store	yes	N/A	N/A	N/A	Total Hg	ICP-OES	1	25	1	0.2	N/A	N/A	Median; We calculate	12.5	N/A
4	FMZ377	https://doi.org/10.21608/EJCHEM.2015.1020	Saudi Arabia	2015	3	Cream	1	B3	N/A	N/A	Saudi Arabia	EMRO	in store	yes	N/A	N/A	N/A	Total Hg	ICP-OES	1	25	1	0.2	N/A	N/A	Median; We calculate	3964.31	105.11
4	FMZ377	https://doi.org/10.21608/EJCHEM.2015.1020	Saudi Arabia	2015	3	Cream	1	B4	N/A	N/A	Saudi Arabia	EMRO	in store	yes	N/A	N/A	N/A	Total Hg	ICP-OES	1	25	1	0.2	N/A	N/A	Median; We calculate	513.55	37.09
4	FMZ377	https://doi.org/10.21608/EJCHEM.2015.1020	Saudi Arabia	2015	3	Cream	1	B5	N/A	N/A	Saudi Arabia	EMRO	in store	yes	N/A	N/A	N/A	Total Hg	ICP-OES	1	25	1	0.2	N/A	N/A	Median; We calculate	1594.72	93.06
4	FMZ377	https://doi.org/10.21608/EJCHEM.2015.1020	Saudi Arabia	2015	3	Cream	1	B6	N/A	N/A	Saudi Arabia	EMRO	in store	yes	N/A	N/A	N/A	Total Hg	ICP-OES	1	25	1	0.2	N/A	N/A	Median; We calculate	5739.16	109.47
4	FMZ377	https://doi.org/10.21608/EJCHEM.2015.1020	Saudi Arabia	2015	3	Cream	1	B7	N/A	N/A	Saudi Arabia	EMRO	in store	yes	N/A	N/A	N/A	Total Hg	ICP-OES	1	25	1	0.2	N/A	N/A	Median; We calculate	730.28	37.79
4	FMZ377	https://doi.org/10.21608/EJCHEM.2015.1020	Saudi Arabia	2015	3	Cream	1	B8	N/A	N/A	Saudi Arabia	EMRO	in store	yes	N/A	N/A	N/A	Total Hg	ICP-OES	1	25	1	0.2	N/A	N/A	Median; We calculate	18.57	18.57
4	FMZ377	https://doi.org/10.21608/EJCHEM.2015.1020	Saudi Arabia	2015	3	Cream	1	B9	N/A	N/A	Saudi Arabia	EMRO	in store	yes	N/A	N/A	N/A	Total Hg	ICP-OES	1	25	1	0.2	N/A	N/A	Median; We calculate	12.5	N/A
4	FMZ377	https://doi.org/10.21608/EJCHEM.2015.1020	Saudi Arabia	2015	3	Cream	1	B10	N/A	N/A	Saudi Arabia	EMRO	in store	yes	N/A	N/A	N/A	Total Hg	ICP-OES	1	25	1	0.2	N/A	N/A	Median; We calculate	12.5	N/A
4	FMZ377	https://doi.org/10.21608/EJCHEM.2015.1020	Saudi Arabia	2015	3	Cream	1	B11	N/A	N/A	Saudi Arabia	EMRO	in store	yes	N/A	N/A	N/A	Total Hg	ICP-OES	1	25	1	0.2	N/A	N/A	Median; We calculate	229.73	33.59
4	FMZ377	https://doi.org/10.21608/EJCHEM.2015.1020	Saudi Arabia	2015	3	Cream	1	B12	N/A	N/A	Saudi Arabia	EMRO	in store	yes	N/A	N/A	N/A	Total Hg	ICP-OES	1	25	1	0.2	N/A	N/A	Median; We calculate	12.5	N/A
4	FMZ377	https://doi.org/10.21608/EJCHEM.2015.1020	Saudi Arabia	2015	3	Cream	1	B13	N/A	N/A	Saudi Arabia	EMRO	in store	yes	N/A	N/A	N/A	Total Hg	ICP-OES	1	25	1	0.2	N/A	N/A	Median; We calculate	12.5	N/A
4	FMZ377	https://doi.org/10.21608/EJCHEM.2015.1020	Saudi Arabia	2015	3	Cream	1	B14	N/A	N/A	Saudi Arabia	EMRO	in store	yes	N/A	N/A	N/A	Total Hg	ICP-OES	1	25	1	0.2	N/A	N/A	Median; We calculate	12.5	N/A
4	FMZ377	https://doi.org/10.21608/EJCHEM.2015.1020	Saudi Arabia	2015	3	Cream	1	B15	N/A	N/A	Saudi Arabia	EMRO	in store	yes	N/A	N/A	N/A	Total Hg	ICP-OES	1	25	1	0.2	N/A	N/A	Median; We calculate	12.5	N/A
4	FMZ377	https://doi.org/10.21608/EJCHEM.2015.1020	Saudi Arabia	2015	3	Cream	1	B16	N/A	N/A	Saudi Arabia	EMRO	in store	yes	N/A	N/A	N/A	Total Hg	ICP-OES	1	25	1	0.2	N/A	N/A	Median; We calculate	12.5	N/A
4	FMZ377	https://doi.org/10.21608/EJCHEM.2015.1020	Saudi Arabia	2015	3	Cream	1	B21	N/A	N/A	Saudi Arabia	EMRO	in store	yes	N/A	N/A	N/A	Total Hg	ICP-OES	1	25	1	0.2	N/A	N/A	Median; We calculate	1338.53	84.07
4	FMZ377	https://doi.org/10.21608/EJCHEM.2015.1020	Saudi Arabia	2015	3	Cream	1	B22	N/A	N/A	Saudi Arabia	EMRO	in store	No	N/A	N/A	N/A	Total Hg	ICP-OES	1	25	1	0.2	N/A	N/A	Median; We calculate	12.5	N/A
4	FMZ377	https://doi.org/10.21608/EJCHEM.2015.1020	Saudi Arabia	2015	3	Cream	1	B23	N/A	N/A	Saudi Arabia	EMRO	in store	No	N/A	N/A	N/A	Total Hg	ICP-OES	1	25	1	0.2	N/A	N/A	Median; We calculate	12.5	N/A
5	CPP251	https://doi.org/10.3390/ijerph8062516	Mexico	2011	1	Facial Cream	1	Various	Various	N/A	Mexico	PAHO	in store	yes	N/A	N/A	N/A	Total Hg	Various	1	0.005	16	0.25	0.0025	N/A	Median; We calculate	35824	1639
5	CPP251	https://doi.org/10.3390/ijerph8062516	Mexico	2011	2	Facial Cream	1	Various	Mexico	PAHO	Mexico	PAHO	instore	yes	N/A	N/A	N/A	Total Hg	CVAAS	1	0.005	15	0.25	0.0025	N/A	Median; We calculate	35824	1639
5	CPP251	https://doi.org/10.3390/ijerph8062516	Mexico	2011	3	Facial Cream	1	POND’S clarant B3 whitening cream	Mexico	PAHO	Mexico	PAHO	in store	No	N/A	N/A	N/A	Total Hg	CVAAS	1	0.005	1	0.25	N/A	N/A	Median; We calculate	0.0025	N/A
5	CPP251	https://doi.org/10.3390/ijerph8062516	Mexico	2011	3	Facial Cream	1	LUPITA cleansing cream	Mexico	PAHO	Mexico	PAHO	in store	No	N/A	N/A	N/A	Total Hg	CVAAS	1	0.005	1	0.25	N/A	N/A	Median; We calculate	0.0025	N/A
5	CPP251	https://doi.org/10.3390/ijerph8062516	Mexico	2011	3	Facial Cream	1	AVON whitening cream	Mexico	PAHO	Mexico	PAHO	in store	No	N/A	N/A	N/A	Total Hg	CVAAS	1	0.005	1	0.25	N/A	N/A	Median; We calculate	0.0025	N/A
5	CPP251	https://doi.org/10.3390/ijerph8062516	Mexico	2011	3	Facial Cream	1	CONCHA NACAR bleaching cream	Mexico	PAHO	Mexico	PAHO	in store	No	N/A	N/A	N/A	Total Hg	CVAAS	1	0.005	1	0.25	N/A	N/A	Median; We calculate	0.0025	N/A
5	CPP251	https://doi.org/10.3390/ijerph8062516	Mexico	2011	3	Facial Cream	1	WHITE SECRET whitening cream	Mexico	PAHO	Mexico	PAHO	in store	No	N/A	N/A	N/A	Total Hg	CVAAS	1	0.005	1	0.25	N/A	N/A	Median; We calculate	0.0025	N/A
5	CPP251	https://doi.org/10.3390/ijerph8062516	Mexico	2011	3	Facial Cream	1	BELLA AURORA whitening cream	Mexico	PAHO	Mexico	PAHO	in store	No	N/A	N/A	N/A	Total Hg	CVAAS	1	0.005	1	0.25	N/A	N/A	Median; We calculate	0.0025	N/A
5	CPP251	https://doi.org/10.3390/ijerph8062516	Mexico	2011	3	Facial Cream	1	VITA NATURA whitening cream	Mexico	PAHO	Mexico	PAHO	in store	No	N/A	N/A	N/A	Total Hg	CVAAS	1	0.005	1	0.25	N/A	N/A	Median; We calculate	0.0025	N/A
5	CPP251	https://doi.org/10.3390/ijerph8062516	Mexico	2011	3	Facial Cream	1	BONAPIEL whitening cream	Mexico	PAHO	Mexico	PAHO	in store	No	N/A	N/A	N/A	Total Hg	CVAAS	1	0.005	1	0.25	N/A	N/A	Median; We calculate	0.0025	N/A
5	CPP251	https://doi.org/10.3390/ijerph8062516	Mexico	2011	3	Facial Cream	1	FOREVER YOUNG bleaching	Mexico	PAHO	Mexico	PAHO	in store	No	N/A	N/A	N/A	Total Hg	CVAAS	1	0.005	1	0.25	N/A	N/A	Median; We calculate	0.0025	N/A
5	CPP251	https://doi.org/10.3390/ijerph8062516	Mexico	2011	3	Facial Cream	1	TONICO X whitening lotion	Mexico	PAHO	Mexico	PAHO	in store	No	N/A	N/A	N/A	Total Hg	CVAAS	1	0.005	1	0.25	N/A	N/A	Median; We calculate	0.0025	N/A
5	CPP251	https://doi.org/10.3390/ijerph8062516	Mexico	2011	3	Facial Cream	1	DRULA a,b whitening cream	Germany	EURO	Mexico	PAHO	in store	yes	N/A	N/A	N/A	Total Hg	FAAS	1	0.005	1	0.25	N/A	N/A	Median; We calculate	878	115
5	CPP251	https://doi.org/10.3390/ijerph8062516	Mexico	2011	3	Facial Cream	1	SOMAR ROLF a whitening night cream	Mexico	PAHO	Mexico	PAHO	in store	yes	N/A	N/A	N/A	Total Hg	FAAS	1	0.005	1	0.25	N/A	N/A	Median; We calculate	6895	1305
5	CPP251	https://doi.org/10.3390/ijerph8062516	Mexico	2011	3	Facial Cream	1	MYRYAM a whitening night cream	Mexico	PAHO	Mexico	PAHO	in store	yes	N/A	N/A	N/A	Total Hg	FAAS	1	0.005	1	0.25	N/A	N/A	Median; We calculate	13233	279
5	CPP251	https://doi.org/10.3390/ijerph8062516	Mexico	2011	3	Facial Cream	1	ARAMBULA a bleaching cream	Mexico	PAHO	Mexico	PAHO	in store	yes	N/A	N/A	N/A	Total Hg	FAAS	1	0.005	1	0.25	N/A	N/A	Median; We calculate	12035	824
5	CPP251	https://doi.org/10.3390/ijerph8062516	Mexico	2011	3	Facial Cream	1	CREMA X a whitening cream	Mexico	PAHO	Mexico	PAHO	in store	yes	N/A	N/A	N/A	Total Hg	FAAS	1	0.005	1	0.25	N/A	N/A	Median; We calculate	19882	1875
5	CPP251	https://doi.org/10.3390/ijerph8062516	Mexico	2011	3	Facial Cream	1	MILAGRO a whitening cream	Mexico	PAHO	Mexico	PAHO	in store	yes	N/A	N/A	N/A	Total Hg	FAAS	1	0.005	1	0.25	N/A	N/A	Median; We calculate	35824	1639
6	MHG403	http://doi.org/10.1016/j.envres.2016.06.030	Canada	2016	1	Various	1	Various	Various	N/A	Various	N/A	in store	yes	N/A	N/A	N/A	Total Hg	CVAA	1	1e-05	191	0.01-0.1	0.0083	N/A	Median; We calculate	8370	N/A
6	MHG403	http://doi.org/10.1016/j.envres.2016.06.030	Canada	2016	2	Cream	1	Various	Various	N/A	Benin	AFRO	in store	yes	N/A	N/A	N/A	Total Hg	CVAA	1	1e-05	18	0.01-0.1	0.0057	N/A	Median; Calculated in Paper	0.041	N/A
6	MHG403	http://doi.org/10.1016/j.envres.2016.06.030	Canada	2016	2	Soap	1	Various	Various	N/A	Benin	AFRO	in store	yes	N/A	N/A	N/A	Total Hg	CVAA	1	1e-05	6	0.01-0.1	30.83	N/A	Median; We calculate	7998.34	N/A
6	MHG403	http://doi.org/10.1016/j.envres.2016.06.030	Canada	2016	2	Cream	1	Various	Various	N/A	Ivory Coast	AFRO	in store	yes	N/A	N/A	N/A	Total Hg	CVAA	1	1e-05	25	0.01-0.1	0.00019	N/A	Median; We calculate	0.00033	N/A
6	MHG403	http://doi.org/10.1016/j.envres.2016.06.030	Canada	2016	2	Soap	1	Various	Various	N/A	Ivory Coast	AFRO	in store	yes	N/A	N/A	N/A	Total Hg	CVAA	1	1e-05	27	0.01-0.1	0.006	N/A	Median; We calculate	0.66	N/A
6	MHG403	http://doi.org/10.1016/j.envres.2016.06.030	Canada	2016	2	Cream	1	Various	Various	N/A	Mali	AFRO	in store	yes	N/A	N/A	N/A	Total Hg	CVAA	1	1e-05	12	0.01-0.1	6.8e-05	N/A	Median; We calculate	0.00041	N/A
6	MHG403	http://doi.org/10.1016/j.envres.2016.06.030	Canada	2016	2	Soap	1	Various	Various	N/A	Mali	AFRO	in store	yes	N/A	N/A	N/A	Total Hg	CVAA	1	1e-05	20	0.01-0.1	0.00031	N/A	Median; We calculate	0.0071	N/A
6	MHG403	http://doi.org/10.1016/j.envres.2016.06.030	Canada	2016	2	Cream	1	Various	Various	N/A	Senegal	AFRO	in store	yes	N/A	N/A	N/A	Total Hg	CVAA	1	1e-05	25	0.01-0.1	0.00014	N/A	Median; We calculate	0.00036	N/A
6	MHG403	http://doi.org/10.1016/j.envres.2016.06.030	Canada	2016	2	Soap	1	Various	Various	N/A	Senegal	AFRO	in store	yes	N/A	N/A	N/A	Total Hg	CVAA	1	1e-05	23	0.01-0.1	0.00055	N/A	Median; We calculate	0.0057	N/A
6	MHG403	http://doi.org/10.1016/j.envres.2016.06.030	Canada	2016	2	Cream	1	Various	Various	N/A	Canada	PAHO	in store	yes	N/A	N/A	N/A	Total Hg	CVAA	1	1e-05	18	0.01-0.1	0.0019	N/A	Median; We calculate	0.0095	N/A
6	MHG403	http://doi.org/10.1016/j.envres.2016.06.030	Canada	2016	2	Soap	1	Various	Various	N/A	Canada	PAHO	in store	yes	N/A	N/A	N/A	Total Hg	CVAA	1	1e-05	17	0.01-0.1	0.0107	N/A	Median; We calculate	0.0769	N/A
6	MHG403	http://doi.org/10.1016/j.envres.2016.06.030	Canada	2016	3	Cream	1	Various	Various	N/A	Benin	AFRO	in store	No	N/A	N/A	N/A	Total Hg	CVAA	1	1e-05	1	0.01-0.1	N/A	N/A	Median; We calculate	0.0057	N/A
6	MHG403	http://doi.org/10.1016/j.envres.2016.06.030	Canada	2016	3	Cream	1	Various	Various	N/A	Benin	AFRO	in store	No	N/A	N/A	N/A	Total Hg	CVAA	1	1e-05	1	0.01-0.1	N/A	N/A	Median; We calculate	0.0057	N/A
6	MHG403	http://doi.org/10.1016/j.envres.2016.06.030	Canada	2016	3	Cream	1	Various	Various	N/A	Benin	AFRO	in store	No	N/A	N/A	N/A	Total Hg	CVAA	1	1e-05	1	0.01-0.1	N/A	N/A	Median; We calculate	0.0057	N/A
6	MHG403	http://doi.org/10.1016/j.envres.2016.06.030	Canada	2016	3	Cream	1	Various	Various	N/A	Benin	AFRO	in store	No	N/A	N/A	N/A	Total Hg	CVAA	1	1e-05	1	0.01-0.1	N/A	N/A	Median; We calculate	0.0057	N/A
6	MHG403	http://doi.org/10.1016/j.envres.2016.06.030	Canada	2016	3	Cream	1	Various	Various	N/A	Benin	AFRO	in store	No	N/A	N/A	N/A	Total Hg	CVAA	1	1e-05	1	0.01-0.1	N/A	N/A	Median; We calculate	0.0057	N/A
6	MHG403	http://doi.org/10.1016/j.envres.2016.06.030	Canada	2016	3	Cream	1	Various	Various	N/A	Benin	AFRO	in store	No	N/A	N/A	N/A	Total Hg	CVAA	1	1e-05	1	0.01-0.1	N/A	N/A	Median; We calculate	0.0057	N/A
6	MHG403	http://doi.org/10.1016/j.envres.2016.06.030	Canada	2016	3	Cream	1	Various	Various	N/A	Benin	AFRO	in store	No	N/A	N/A	N/A	Total Hg	CVAA	1	1e-05	1	0.01-0.1	N/A	N/A	Median; We calculate	0.0057	N/A
6	MHG403	http://doi.org/10.1016/j.envres.2016.06.030	Canada	2016	3	Cream	1	Various	Various	N/A	Benin	AFRO	in store	No	N/A	N/A	N/A	Total Hg	CVAA	1	1e-05	1	0.01-0.1	N/A	N/A	Median; We calculate	0.0057	N/A
6	MHG403	http://doi.org/10.1016/j.envres.2016.06.030	Canada	2016	3	Cream	1	Various	Various	N/A	Benin	AFRO	in store	No	N/A	N/A	N/A	Total Hg	CVAA	1	1e-05	1	0.01-0.1	N/A	N/A	Median; We calculate	0.0057	N/A
6	MHG403	http://doi.org/10.1016/j.envres.2016.06.030	Canada	2016	3	Cream	1	Various	Various	N/A	Benin	AFRO	in store	No	N/A	N/A	N/A	Total Hg	CVAA	1	1e-05	1	0.01-0.1	N/A	N/A	Median; We calculate	0.0057	N/A
6	MHG403	http://doi.org/10.1016/j.envres.2016.06.030	Canada	2016	3	Cream	1	Various	Various	N/A	Benin	AFRO	in store	No	N/A	N/A	N/A	Total Hg	CVAA	1	1e-05	1	0.01-0.1	N/A	N/A	Median; We calculate	0.0057	N/A
6	MHG403	http://doi.org/10.1016/j.envres.2016.06.030	Canada	2016	3	Cream	1	Various	Various	N/A	Benin	AFRO	in store	No	N/A	N/A	N/A	Total Hg	CVAA	1	1e-05	1	0.01-0.1	N/A	N/A	Median; We calculate	0.0057	N/A
6	MHG403	http://doi.org/10.1016/j.envres.2016.06.030	Canada	2016	3	Cream	1	Various	Various	N/A	Benin	AFRO	in store	No	N/A	N/A	N/A	Total Hg	CVAA	1	1e-05	1	0.01-0.1	N/A	N/A	Median; We calculate	0.0057	N/A
6	MHG403	http://doi.org/10.1016/j.envres.2016.06.030	Canada	2016	3	Cream	1	Various	Various	N/A	Benin	AFRO	in store	No	N/A	N/A	N/A	Total Hg	CVAA	1	1e-05	1	0.01-0.1	N/A	N/A	Median; We calculate	0.0057	N/A
6	MHG403	http://doi.org/10.1016/j.envres.2016.06.030	Canada	2016	3	Cream	1	Various	Various	N/A	Benin	AFRO	in store	No	N/A	N/A	N/A	Total Hg	CVAA	1	1e-05	1	0.01-0.1	N/A	N/A	Median; We calculate	0.0057	N/A
6	MHG403	http://doi.org/10.1016/j.envres.2016.06.030	Canada	2016	3	Cream	1	Various	Various	N/A	Benin	AFRO	in store	No	N/A	N/A	N/A	Total Hg	CVAA	1	1e-05	1	0.01-0.1	N/A	N/A	Median; We calculate	0.0057	N/A
6	MHG403	http://doi.org/10.1016/j.envres.2016.06.030	Canada	2016	3	Cream	1	Various	Various	N/A	Benin	AFRO	in store	No	N/A	N/A	N/A	Total Hg	CVAA	1	1e-05	1	0.01-0.1	N/A	N/A	Median; We calculate	0.0057	N/A
6	MHG403	http://doi.org/10.1016/j.envres.2016.06.030	Canada	2016	3	Cream	1	Various	Various	N/A	Benin	AFRO	in store	No	N/A	N/A	N/A	Total Hg	CVAA	1	1e-05	1	0.01-0.1	N/A	N/A	Median; We calculate	0.0057	N/A
6	MHG403	http://doi.org/10.1016/j.envres.2016.06.030	Canada	2016	3	Soap	1	Various	Various	N/A	Benin	AFRO	in store	No	N/A	N/A	N/A	Total Hg	CVAA	1	1e-05	1	0.01-0.1	N/A	N/A	Median; We calculate	30.83	N/A
6	MHG403	http://doi.org/10.1016/j.envres.2016.06.030	Canada	2016	3	Soap	1	Various	Various	N/A	Benin	AFRO	in store	No	N/A	N/A	N/A	Total Hg	CVAA	1	1e-05	1	0.01-0.1	N/A	N/A	Median; We calculate	30.83	N/A
6	MHG403	http://doi.org/10.1016/j.envres.2016.06.030	Canada	2016	3	Soap	1	Various	Various	N/A	Benin	AFRO	in store	No	N/A	N/A	N/A	Total Hg	CVAA	1	1e-05	1	0.01-0.1	N/A	N/A	Median; We calculate	30.83	N/A
6	MHG403	http://doi.org/10.1016/j.envres.2016.06.030	Canada	2016	3	Soap	1	Various	Various	N/A	Benin	AFRO	in store	No	N/A	N/A	N/A	Total Hg	CVAA	1	1e-05	1	0.01-0.1	N/A	N/A	Median; We calculate	30.83	N/A
6	MHG403	http://doi.org/10.1016/j.envres.2016.06.030	Canada	2016	3	Soap	1	Various	Various	N/A	Benin	AFRO	in store	No	N/A	N/A	N/A	Total Hg	CVAA	1	1e-05	1	0.01-0.1	N/A	N/A	Median; We calculate	30.83	N/A
6	MHG403	http://doi.org/10.1016/j.envres.2016.06.030	Canada	2016	3	Soap	1	Various	Various	N/A	Benin	AFRO	in store	No	N/A	N/A	N/A	Total Hg	CVAA	1	1e-05	1	0.01-0.1	N/A	N/A	Median; We calculate	30.83	N/A
6	MHG403	http://doi.org/10.1016/j.envres.2016.06.030	Canada	2016	3	Cream	1	Various	Various	N/A	Ivory Coast	AFRO	in store	No	N/A	N/A	N/A	Total Hg	CVAA	1	1e-05	1	0.01-0.1	N/A	N/A	Median; We calculate	0.00019	N/A
6	MHG403	http://doi.org/10.1016/j.envres.2016.06.030	Canada	2016	3	Cream	1	Various	Various	N/A	Ivory Coast	AFRO	in store	No	N/A	N/A	N/A	Total Hg	CVAA	1	1e-05	1	0.01-0.1	N/A	N/A	Median; We calculate	0.00019	N/A
6	MHG403	http://doi.org/10.1016/j.envres.2016.06.030	Canada	2016	3	Cream	1	Various	Various	N/A	Ivory Coast	AFRO	in store	No	N/A	N/A	N/A	Total Hg	CVAA	1	1e-05	1	0.01-0.1	N/A	N/A	Median; We calculate	0.00019	N/A
6	MHG403	http://doi.org/10.1016/j.envres.2016.06.030	Canada	2016	3	Cream	1	Various	Various	N/A	Ivory Coast	AFRO	in store	No	N/A	N/A	N/A	Total Hg	CVAA	1	1e-05	1	0.01-0.1	N/A	N/A	Median; We calculate	0.00019	N/A
6	MHG403	http://doi.org/10.1016/j.envres.2016.06.030	Canada	2016	3	Cream	1	Various	Various	N/A	Ivory Coast	AFRO	in store	No	N/A	N/A	N/A	Total Hg	CVAA	1	1e-05	1	0.01-0.1	N/A	N/A	Median; We calculate	0.00019	N/A
6	MHG403	http://doi.org/10.1016/j.envres.2016.06.030	Canada	2016	3	Cream	1	Various	Various	N/A	Ivory Coast	AFRO	in store	No	N/A	N/A	N/A	Total Hg	CVAA	1	1e-05	1	0.01-0.1	N/A	N/A	Median; We calculate	0.00019	N/A
6	MHG403	http://doi.org/10.1016/j.envres.2016.06.030	Canada	2016	3	Cream	1	Various	Various	N/A	Ivory Coast	AFRO	in store	No	N/A	N/A	N/A	Total Hg	CVAA	1	1e-05	1	0.01-0.1	N/A	N/A	Median; We calculate	0.00019	N/A
6	MHG403	http://doi.org/10.1016/j.envres.2016.06.030	Canada	2016	3	Cream	1	Various	Various	N/A	Ivory Coast	AFRO	in store	No	N/A	N/A	N/A	Total Hg	CVAA	1	1e-05	1	0.01-0.1	N/A	N/A	Median; We calculate	0.00019	N/A
6	MHG403	http://doi.org/10.1016/j.envres.2016.06.030	Canada	2016	3	Cream	1	Various	Various	N/A	Ivory Coast	AFRO	in store	No	N/A	N/A	N/A	Total Hg	CVAA	1	1e-05	1	0.01-0.1	N/A	N/A	Median; We calculate	0.00019	N/A
6	MHG403	http://doi.org/10.1016/j.envres.2016.06.030	Canada	2016	3	Cream	1	Various	Various	N/A	Ivory Coast	AFRO	in store	No	N/A	N/A	N/A	Total Hg	CVAA	1	1e-05	1	0.01-0.1	N/A	N/A	Median; We calculate	0.00019	N/A
6	MHG403	http://doi.org/10.1016/j.envres.2016.06.030	Canada	2016	3	Cream	1	Various	Various	N/A	Ivory Coast	AFRO	in store	No	N/A	N/A	N/A	Total Hg	CVAA	1	1e-05	1	0.01-0.1	N/A	N/A	Median; We calculate	0.00019	N/A
6	MHG403	http://doi.org/10.1016/j.envres.2016.06.030	Canada	2016	3	Cream	1	Various	Various	N/A	Ivory Coast	AFRO	in store	No	N/A	N/A	N/A	Total Hg	CVAA	1	1e-05	1	0.01-0.1	N/A	N/A	Median; We calculate	0.00019	N/A
6	MHG403	http://doi.org/10.1016/j.envres.2016.06.030	Canada	2016	3	Cream	1	Various	Various	N/A	Ivory Coast	AFRO	in store	No	N/A	N/A	N/A	Total Hg	CVAA	1	1e-05	1	0.01-0.1	N/A	N/A	Median; We calculate	0.00019	N/A
6	MHG403	http://doi.org/10.1016/j.envres.2016.06.030	Canada	2016	3	Cream	1	Various	Various	N/A	Ivory Coast	AFRO	in store	No	N/A	N/A	N/A	Total Hg	CVAA	1	1e-05	1	0.01-0.1	N/A	N/A	Median; We calculate	0.00019	N/A
6	MHG403	http://doi.org/10.1016/j.envres.2016.06.030	Canada	2016	3	Cream	1	Various	Various	N/A	Ivory Coast	AFRO	in store	No	N/A	N/A	N/A	Total Hg	CVAA	1	1e-05	1	0.01-0.1	N/A	N/A	Median; We calculate	0.00019	N/A
6	MHG403	http://doi.org/10.1016/j.envres.2016.06.030	Canada	2016	3	Cream	1	Various	Various	N/A	Ivory Coast	AFRO	in store	No	N/A	N/A	N/A	Total Hg	CVAA	1	1e-05	1	0.01-0.1	N/A	N/A	Median; We calculate	0.00019	N/A
6	MHG403	http://doi.org/10.1016/j.envres.2016.06.030	Canada	2016	3	Cream	1	Various	Various	N/A	Ivory Coast	AFRO	in store	No	N/A	N/A	N/A	Total Hg	CVAA	1	1e-05	1	0.01-0.1	N/A	N/A	Median; We calculate	0.00019	N/A
6	MHG403	http://doi.org/10.1016/j.envres.2016.06.030	Canada	2016	3	Cream	1	Various	Various	N/A	Ivory Coast	AFRO	in store	No	N/A	N/A	N/A	Total Hg	CVAA	1	1e-05	1	0.01-0.1	N/A	N/A	Median; We calculate	0.00019	N/A
6	MHG403	http://doi.org/10.1016/j.envres.2016.06.030	Canada	2016	3	Cream	1	Various	Various	N/A	Ivory Coast	AFRO	in store	No	N/A	N/A	N/A	Total Hg	CVAA	1	1e-05	1	0.01-0.1	N/A	N/A	Median; We calculate	0.00019	N/A
6	MHG403	http://doi.org/10.1016/j.envres.2016.06.030	Canada	2016	3	Cream	1	Various	Various	N/A	Ivory Coast	AFRO	in store	No	N/A	N/A	N/A	Total Hg	CVAA	1	1e-05	1	0.01-0.1	N/A	N/A	Median; We calculate	0.00019	N/A
6	MHG403	http://doi.org/10.1016/j.envres.2016.06.030	Canada	2016	3	Cream	1	Various	Various	N/A	Ivory Coast	AFRO	in store	No	N/A	N/A	N/A	Total Hg	CVAA	1	1e-05	1	0.01-0.1	N/A	N/A	Median; We calculate	0.00019	N/A
6	MHG403	http://doi.org/10.1016/j.envres.2016.06.030	Canada	2016	3	Cream	1	Various	Various	N/A	Ivory Coast	AFRO	in store	No	N/A	N/A	N/A	Total Hg	CVAA	1	1e-05	1	0.01-0.1	N/A	N/A	Median; We calculate	0.00019	N/A
6	MHG403	http://doi.org/10.1016/j.envres.2016.06.030	Canada	2016	3	Cream	1	Various	Various	N/A	Ivory Coast	AFRO	in store	No	N/A	N/A	N/A	Total Hg	CVAA	1	1e-05	1	0.01-0.1	N/A	N/A	Median; We calculate	0.00019	N/A
6	MHG403	http://doi.org/10.1016/j.envres.2016.06.030	Canada	2016	3	Cream	1	Various	Various	N/A	Ivory Coast	AFRO	in store	No	N/A	N/A	N/A	Total Hg	CVAA	1	1e-05	1	0.01-0.1	N/A	N/A	Median; We calculate	0.00019	N/A
6	MHG403	http://doi.org/10.1016/j.envres.2016.06.030	Canada	2016	3	Cream	1	Various	Various	N/A	Ivory Coast	AFRO	in store	No	N/A	N/A	N/A	Total Hg	CVAA	1	1e-05	1	0.01-0.1	N/A	N/A	Median; We calculate	0.00019	N/A
6	MHG403	http://doi.org/10.1016/j.envres.2016.06.030	Canada	2016	3	Soap	1	Various	Various	N/A	Ivory Coast	AFRO	in store	No	N/A	N/A	N/A	Total Hg	CVAA	1	1e-05	1	0.01-0.1	N/A	N/A	Median; We calculate	0.006	N/A
6	MHG403	http://doi.org/10.1016/j.envres.2016.06.030	Canada	2016	3	Soap	1	Various	Various	N/A	Ivory Coast	AFRO	in store	No	N/A	N/A	N/A	Total Hg	CVAA	1	1e-05	1	0.01-0.1	N/A	N/A	Median; We calculate	0.006	N/A
6	MHG403	http://doi.org/10.1016/j.envres.2016.06.030	Canada	2016	3	Soap	1	Various	Various	N/A	Ivory Coast	AFRO	in store	No	N/A	N/A	N/A	Total Hg	CVAA	1	1e-05	1	0.01-0.1	N/A	N/A	Median; We calculate	0.006	N/A
6	MHG403	http://doi.org/10.1016/j.envres.2016.06.030	Canada	2016	3	Soap	1	Various	Various	N/A	Ivory Coast	AFRO	in store	No	N/A	N/A	N/A	Total Hg	CVAA	1	1e-05	1	0.01-0.1	N/A	N/A	Median; We calculate	0.006	N/A
6	MHG403	http://doi.org/10.1016/j.envres.2016.06.030	Canada	2016	3	Soap	1	Various	Various	N/A	Ivory Coast	AFRO	in store	No	N/A	N/A	N/A	Total Hg	CVAA	1	1e-05	1	0.01-0.1	N/A	N/A	Median; We calculate	0.006	N/A
6	MHG403	http://doi.org/10.1016/j.envres.2016.06.030	Canada	2016	3	Soap	1	Various	Various	N/A	Ivory Coast	AFRO	in store	No	N/A	N/A	N/A	Total Hg	CVAA	1	1e-05	1	0.01-0.1	N/A	N/A	Median; We calculate	0.006	N/A
6	MHG403	http://doi.org/10.1016/j.envres.2016.06.030	Canada	2016	3	Soap	1	Various	Various	N/A	Ivory Coast	AFRO	in store	No	N/A	N/A	N/A	Total Hg	CVAA	1	1e-05	1	0.01-0.1	N/A	N/A	Median; We calculate	0.006	N/A
6	MHG403	http://doi.org/10.1016/j.envres.2016.06.030	Canada	2016	3	Soap	1	Various	Various	N/A	Ivory Coast	AFRO	in store	No	N/A	N/A	N/A	Total Hg	CVAA	1	1e-05	1	0.01-0.1	N/A	N/A	Median; We calculate	0.006	N/A
6	MHG403	http://doi.org/10.1016/j.envres.2016.06.030	Canada	2016	3	Soap	1	Various	Various	N/A	Ivory Coast	AFRO	in store	No	N/A	N/A	N/A	Total Hg	CVAA	1	1e-05	1	0.01-0.1	N/A	N/A	Median; We calculate	0.006	N/A
6	MHG403	http://doi.org/10.1016/j.envres.2016.06.030	Canada	2016	3	Soap	1	Various	Various	N/A	Ivory Coast	AFRO	in store	No	N/A	N/A	N/A	Total Hg	CVAA	1	1e-05	1	0.01-0.1	N/A	N/A	Median; We calculate	0.006	N/A
6	MHG403	http://doi.org/10.1016/j.envres.2016.06.030	Canada	2016	3	Soap	1	Various	Various	N/A	Ivory Coast	AFRO	in store	No	N/A	N/A	N/A	Total Hg	CVAA	1	1e-05	1	0.01-0.1	N/A	N/A	Median; We calculate	0.006	N/A
6	MHG403	http://doi.org/10.1016/j.envres.2016.06.030	Canada	2016	3	Soap	1	Various	Various	N/A	Ivory Coast	AFRO	in store	No	N/A	N/A	N/A	Total Hg	CVAA	1	1e-05	1	0.01-0.1	N/A	N/A	Median; We calculate	0.006	N/A
6	MHG403	http://doi.org/10.1016/j.envres.2016.06.030	Canada	2016	3	Soap	1	Various	Various	N/A	Ivory Coast	AFRO	in store	No	N/A	N/A	N/A	Total Hg	CVAA	1	1e-05	1	0.01-0.1	N/A	N/A	Median; We calculate	0.006	N/A
6	MHG403	http://doi.org/10.1016/j.envres.2016.06.030	Canada	2016	3	Soap	1	Various	Various	N/A	Ivory Coast	AFRO	in store	No	N/A	N/A	N/A	Total Hg	CVAA	1	1e-05	1	0.01-0.1	N/A	N/A	Median; We calculate	0.006	N/A
6	MHG403	http://doi.org/10.1016/j.envres.2016.06.030	Canada	2016	3	Soap	1	Various	Various	N/A	Ivory Coast	AFRO	in store	No	N/A	N/A	N/A	Total Hg	CVAA	1	1e-05	1	0.01-0.1	N/A	N/A	Median; We calculate	0.006	N/A
6	MHG403	http://doi.org/10.1016/j.envres.2016.06.030	Canada	2016	3	Soap	1	Various	Various	N/A	Ivory Coast	AFRO	in store	No	N/A	N/A	N/A	Total Hg	CVAA	1	1e-05	1	0.01-0.1	N/A	N/A	Median; We calculate	0.006	N/A
6	MHG403	http://doi.org/10.1016/j.envres.2016.06.030	Canada	2016	3	Soap	1	Various	Various	N/A	Ivory Coast	AFRO	in store	No	N/A	N/A	N/A	Total Hg	CVAA	1	1e-05	1	0.01-0.1	N/A	N/A	Median; We calculate	0.006	N/A
6	MHG403	http://doi.org/10.1016/j.envres.2016.06.030	Canada	2016	3	Soap	1	Various	Various	N/A	Ivory Coast	AFRO	in store	No	N/A	N/A	N/A	Total Hg	CVAA	1	1e-05	1	0.01-0.1	N/A	N/A	Median; We calculate	0.006	N/A
6	MHG403	http://doi.org/10.1016/j.envres.2016.06.030	Canada	2016	3	Soap	1	Various	Various	N/A	Ivory Coast	AFRO	in store	No	N/A	N/A	N/A	Total Hg	CVAA	1	1e-05	1	0.01-0.1	N/A	N/A	Median; We calculate	0.006	N/A
6	MHG403	http://doi.org/10.1016/j.envres.2016.06.030	Canada	2016	3	Soap	1	Various	Various	N/A	Ivory Coast	AFRO	in store	No	N/A	N/A	N/A	Total Hg	CVAA	1	1e-05	1	0.01-0.1	N/A	N/A	Median; We calculate	0.006	N/A
6	MHG403	http://doi.org/10.1016/j.envres.2016.06.030	Canada	2016	3	Soap	1	Various	Various	N/A	Ivory Coast	AFRO	in store	No	N/A	N/A	N/A	Total Hg	CVAA	1	1e-05	1	0.01-0.1	N/A	N/A	Median; We calculate	0.006	N/A
6	MHG403	http://doi.org/10.1016/j.envres.2016.06.030	Canada	2016	3	Soap	1	Various	Various	N/A	Ivory Coast	AFRO	in store	No	N/A	N/A	N/A	Total Hg	CVAA	1	1e-05	1	0.01-0.1	N/A	N/A	Median; We calculate	0.006	N/A
6	MHG403	http://doi.org/10.1016/j.envres.2016.06.030	Canada	2016	3	Soap	1	Various	Various	N/A	Ivory Coast	AFRO	in store	No	N/A	N/A	N/A	Total Hg	CVAA	1	1e-05	1	0.01-0.1	N/A	N/A	Median; We calculate	0.006	N/A
6	MHG403	http://doi.org/10.1016/j.envres.2016.06.030	Canada	2016	3	Soap	1	Various	Various	N/A	Ivory Coast	AFRO	in store	No	N/A	N/A	N/A	Total Hg	CVAA	1	1e-05	1	0.01-0.1	N/A	N/A	Median; We calculate	0.006	N/A
6	MHG403	http://doi.org/10.1016/j.envres.2016.06.030	Canada	2016	3	Soap	1	Various	Various	N/A	Ivory Coast	AFRO	in store	No	N/A	N/A	N/A	Total Hg	CVAA	1	1e-05	1	0.01-0.1	N/A	N/A	Median; We calculate	0.006	N/A
6	MHG403	http://doi.org/10.1016/j.envres.2016.06.030	Canada	2016	3	Soap	1	Various	Various	N/A	Ivory Coast	AFRO	in store	No	N/A	N/A	N/A	Total Hg	CVAA	1	1e-05	1	0.01-0.1	N/A	N/A	Median; We calculate	0.006	N/A
6	MHG403	http://doi.org/10.1016/j.envres.2016.06.030	Canada	2016	3	Soap	1	Various	Various	N/A	Ivory Coast	AFRO	in store	No	N/A	N/A	N/A	Total Hg	CVAA	1	1e-05	1	0.01-0.1	N/A	N/A	Median; We calculate	0.006	N/A
6	MHG403	http://doi.org/10.1016/j.envres.2016.06.030	Canada	2016	3	Cream	1	Various	Various	N/A	Mali	AFRO	in store	No	N/A	N/A	N/A	Total Hg	CVAA	1	1e-05	1	0.01-0.1	N/A	N/A	Median; We calculate	6.8e-05	N/A
6	MHG403	http://doi.org/10.1016/j.envres.2016.06.030	Canada	2016	3	Cream	1	Various	Various	N/A	Mali	AFRO	in store	No	N/A	N/A	N/A	Total Hg	CVAA	1	1e-05	1	0.01-0.1	N/A	N/A	Median; We calculate	6.8e-05	N/A
6	MHG403	http://doi.org/10.1016/j.envres.2016.06.030	Canada	2016	3	Cream	1	Various	Various	N/A	Mali	AFRO	in store	No	N/A	N/A	N/A	Total Hg	CVAA	1	1e-05	1	0.01-0.1	N/A	N/A	Median; We calculate	6.8e-05	N/A
6	MHG403	http://doi.org/10.1016/j.envres.2016.06.030	Canada	2016	3	Cream	1	Various	Various	N/A	Mali	AFRO	in store	No	N/A	N/A	N/A	Total Hg	CVAA	1	1e-05	1	0.01-0.1	N/A	N/A	Median; We calculate	6.8e-05	N/A
6	MHG403	http://doi.org/10.1016/j.envres.2016.06.030	Canada	2016	3	Cream	1	Various	Various	N/A	Mali	AFRO	in store	No	N/A	N/A	N/A	Total Hg	CVAA	1	1e-05	1	0.01-0.1	N/A	N/A	Median; We calculate	6.8e-05	N/A
6	MHG403	http://doi.org/10.1016/j.envres.2016.06.030	Canada	2016	3	Cream	1	Various	Various	N/A	Mali	AFRO	in store	No	N/A	N/A	N/A	Total Hg	CVAA	1	1e-05	1	0.01-0.1	N/A	N/A	Median; We calculate	6.8e-05	N/A
6	MHG403	http://doi.org/10.1016/j.envres.2016.06.030	Canada	2016	3	Cream	1	Various	Various	N/A	Mali	AFRO	in store	No	N/A	N/A	N/A	Total Hg	CVAA	1	1e-05	1	0.01-0.1	N/A	N/A	Median; We calculate	6.8e-05	N/A
6	MHG403	http://doi.org/10.1016/j.envres.2016.06.030	Canada	2016	3	Cream	1	Various	Various	N/A	Mali	AFRO	in store	No	N/A	N/A	N/A	Total Hg	CVAA	1	1e-05	1	0.01-0.1	N/A	N/A	Median; We calculate	6.8e-05	N/A
6	MHG403	http://doi.org/10.1016/j.envres.2016.06.030	Canada	2016	3	Cream	1	Various	Various	N/A	Mali	AFRO	in store	No	N/A	N/A	N/A	Total Hg	CVAA	1	1e-05	1	0.01-0.1	N/A	N/A	Median; We calculate	6.8e-05	N/A
6	MHG403	http://doi.org/10.1016/j.envres.2016.06.030	Canada	2016	3	Cream	1	Various	Various	N/A	Mali	AFRO	in store	No	N/A	N/A	N/A	Total Hg	CVAA	1	1e-05	1	0.01-0.1	N/A	N/A	Median; We calculate	6.8e-05	N/A
6	MHG403	http://doi.org/10.1016/j.envres.2016.06.030	Canada	2016	3	Cream	1	Various	Various	N/A	Mali	AFRO	in store	No	N/A	N/A	N/A	Total Hg	CVAA	1	1e-05	1	0.01-0.1	N/A	N/A	Median; We calculate	6.8e-05	N/A
6	MHG403	http://doi.org/10.1016/j.envres.2016.06.030	Canada	2016	3	Cream	1	Various	Various	N/A	Mali	AFRO	in store	No	N/A	N/A	N/A	Total Hg	CVAA	1	1e-05	1	0.01-0.1	N/A	N/A	Median; We calculate	6.8e-05	N/A
6	MHG403	http://doi.org/10.1016/j.envres.2016.06.030	Canada	2016	3	Soap	1	Various	Various	N/A	Mali	AFRO	in store	No	N/A	N/A	N/A	Total Hg	CVAA	1	1e-05	1	0.01-0.1	N/A	N/A	Median; We calculate	0.00031	N/A
6	MHG403	http://doi.org/10.1016/j.envres.2016.06.030	Canada	2016	3	Soap	1	Various	Various	N/A	Mali	AFRO	in store	No	N/A	N/A	N/A	Total Hg	CVAA	1	1e-05	1	0.01-0.1	N/A	N/A	Median; We calculate	0.00031	N/A
6	MHG403	http://doi.org/10.1016/j.envres.2016.06.030	Canada	2016	3	Soap	1	Various	Various	N/A	Mali	AFRO	in store	No	N/A	N/A	N/A	Total Hg	CVAA	1	1e-05	1	0.01-0.1	N/A	N/A	Median; We calculate	0.00031	N/A
6	MHG403	http://doi.org/10.1016/j.envres.2016.06.030	Canada	2016	3	Soap	1	Various	Various	N/A	Mali	AFRO	in store	No	N/A	N/A	N/A	Total Hg	CVAA	1	1e-05	1	0.01-0.1	N/A	N/A	Median; We calculate	0.00031	N/A
6	MHG403	http://doi.org/10.1016/j.envres.2016.06.030	Canada	2016	3	Soap	1	Various	Various	N/A	Mali	AFRO	in store	No	N/A	N/A	N/A	Total Hg	CVAA	1	1e-05	1	0.01-0.1	N/A	N/A	Median; We calculate	0.00031	N/A
6	MHG403	http://doi.org/10.1016/j.envres.2016.06.030	Canada	2016	3	Soap	1	Various	Various	N/A	Mali	AFRO	in store	No	N/A	N/A	N/A	Total Hg	CVAA	1	1e-05	1	0.01-0.1	N/A	N/A	Median; We calculate	0.00031	N/A
6	MHG403	http://doi.org/10.1016/j.envres.2016.06.030	Canada	2016	3	Soap	1	Various	Various	N/A	Mali	AFRO	in store	No	N/A	N/A	N/A	Total Hg	CVAA	1	1e-05	1	0.01-0.1	N/A	N/A	Median; We calculate	0.00031	N/A
6	MHG403	http://doi.org/10.1016/j.envres.2016.06.030	Canada	2016	3	Soap	1	Various	Various	N/A	Mali	AFRO	in store	No	N/A	N/A	N/A	Total Hg	CVAA	1	1e-05	1	0.01-0.1	N/A	N/A	Median; We calculate	0.00031	N/A
6	MHG403	http://doi.org/10.1016/j.envres.2016.06.030	Canada	2016	3	Soap	1	Various	Various	N/A	Mali	AFRO	in store	No	N/A	N/A	N/A	Total Hg	CVAA	1	1e-05	1	0.01-0.1	N/A	N/A	Median; We calculate	0.00031	N/A
6	MHG403	http://doi.org/10.1016/j.envres.2016.06.030	Canada	2016	3	Soap	1	Various	Various	N/A	Mali	AFRO	in store	No	N/A	N/A	N/A	Total Hg	CVAA	1	1e-05	1	0.01-0.1	N/A	N/A	Median; We calculate	0.00031	N/A
6	MHG403	http://doi.org/10.1016/j.envres.2016.06.030	Canada	2016	3	Soap	1	Various	Various	N/A	Mali	AFRO	in store	No	N/A	N/A	N/A	Total Hg	CVAA	1	1e-05	1	0.01-0.1	N/A	N/A	Median; We calculate	0.00031	N/A
6	MHG403	http://doi.org/10.1016/j.envres.2016.06.030	Canada	2016	3	Soap	1	Various	Various	N/A	Mali	AFRO	in store	No	N/A	N/A	N/A	Total Hg	CVAA	1	1e-05	1	0.01-0.1	N/A	N/A	Median; We calculate	0.00031	N/A
6	MHG403	http://doi.org/10.1016/j.envres.2016.06.030	Canada	2016	3	Soap	1	Various	Various	N/A	Mali	AFRO	in store	No	N/A	N/A	N/A	Total Hg	CVAA	1	1e-05	1	0.01-0.1	N/A	N/A	Median; We calculate	0.00031	N/A
6	MHG403	http://doi.org/10.1016/j.envres.2016.06.030	Canada	2016	3	Soap	1	Various	Various	N/A	Mali	AFRO	in store	No	N/A	N/A	N/A	Total Hg	CVAA	1	1e-05	1	0.01-0.1	N/A	N/A	Median; We calculate	0.00031	N/A
6	MHG403	http://doi.org/10.1016/j.envres.2016.06.030	Canada	2016	3	Soap	1	Various	Various	N/A	Mali	AFRO	in store	No	N/A	N/A	N/A	Total Hg	CVAA	1	1e-05	1	0.01-0.1	N/A	N/A	Median; We calculate	0.00031	N/A
6	MHG403	http://doi.org/10.1016/j.envres.2016.06.030	Canada	2016	3	Soap	1	Various	Various	N/A	Mali	AFRO	in store	No	N/A	N/A	N/A	Total Hg	CVAA	1	1e-05	1	0.01-0.1	N/A	N/A	Median; We calculate	0.00031	N/A
6	MHG403	http://doi.org/10.1016/j.envres.2016.06.030	Canada	2016	3	Soap	1	Various	Various	N/A	Mali	AFRO	in store	No	N/A	N/A	N/A	Total Hg	CVAA	1	1e-05	1	0.01-0.1	N/A	N/A	Median; We calculate	0.00031	N/A
6	MHG403	http://doi.org/10.1016/j.envres.2016.06.030	Canada	2016	3	Soap	1	Various	Various	N/A	Mali	AFRO	in store	No	N/A	N/A	N/A	Total Hg	CVAA	1	1e-05	1	0.01-0.1	N/A	N/A	Median; We calculate	0.00031	N/A
6	MHG403	http://doi.org/10.1016/j.envres.2016.06.030	Canada	2016	3	Soap	1	Various	Various	N/A	Mali	AFRO	in store	No	N/A	N/A	N/A	Total Hg	CVAA	1	1e-05	1	0.01-0.1	N/A	N/A	Median; We calculate	0.00031	N/A
6	MHG403	http://doi.org/10.1016/j.envres.2016.06.030	Canada	2016	3	Soap	1	Various	Various	N/A	Mali	AFRO	in store	No	N/A	N/A	N/A	Total Hg	CVAA	1	1e-05	1	0.01-0.1	N/A	N/A	Median; We calculate	0.00031	N/A
6	MHG403	http://doi.org/10.1016/j.envres.2016.06.030	Canada	2016	3	Cream	1	Various	Various	N/A	Senegal	AFRO	in store	No	N/A	N/A	N/A	Total Hg	CVAA	1	1e-05	1	0.01-0.1	N/A	N/A	Median; We calculate	0.00014	N/A
6	MHG403	http://doi.org/10.1016/j.envres.2016.06.030	Canada	2016	3	Cream	1	Various	Various	N/A	Senegal	AFRO	in store	No	N/A	N/A	N/A	Total Hg	CVAA	1	1e-05	1	0.01-0.1	N/A	N/A	Median; We calculate	0.00014	N/A
6	MHG403	http://doi.org/10.1016/j.envres.2016.06.030	Canada	2016	3	Cream	1	Various	Various	N/A	Senegal	AFRO	in store	No	N/A	N/A	N/A	Total Hg	CVAA	1	1e-05	1	0.01-0.1	N/A	N/A	Median; We calculate	0.00014	N/A
6	MHG403	http://doi.org/10.1016/j.envres.2016.06.030	Canada	2016	3	Cream	1	Various	Various	N/A	Senegal	AFRO	in store	No	N/A	N/A	N/A	Total Hg	CVAA	1	1e-05	1	0.01-0.1	N/A	N/A	Median; We calculate	0.00014	N/A
6	MHG403	http://doi.org/10.1016/j.envres.2016.06.030	Canada	2016	3	Cream	1	Various	Various	N/A	Senegal	AFRO	in store	No	N/A	N/A	N/A	Total Hg	CVAA	1	1e-05	1	0.01-0.1	N/A	N/A	Median; We calculate	0.00014	N/A
6	MHG403	http://doi.org/10.1016/j.envres.2016.06.030	Canada	2016	3	Cream	1	Various	Various	N/A	Senegal	AFRO	in store	No	N/A	N/A	N/A	Total Hg	CVAA	1	1e-05	1	0.01-0.1	N/A	N/A	Median; We calculate	0.00014	N/A
6	MHG403	http://doi.org/10.1016/j.envres.2016.06.030	Canada	2016	3	Cream	1	Various	Various	N/A	Senegal	AFRO	in store	No	N/A	N/A	N/A	Total Hg	CVAA	1	1e-05	1	0.01-0.1	N/A	N/A	Median; We calculate	0.00014	N/A
6	MHG403	http://doi.org/10.1016/j.envres.2016.06.030	Canada	2016	3	Cream	1	Various	Various	N/A	Senegal	AFRO	in store	No	N/A	N/A	N/A	Total Hg	CVAA	1	1e-05	1	0.01-0.1	N/A	N/A	Median; We calculate	0.00014	N/A
6	MHG403	http://doi.org/10.1016/j.envres.2016.06.030	Canada	2016	3	Cream	1	Various	Various	N/A	Senegal	AFRO	in store	No	N/A	N/A	N/A	Total Hg	CVAA	1	1e-05	1	0.01-0.1	N/A	N/A	Median; We calculate	0.00014	N/A
6	MHG403	http://doi.org/10.1016/j.envres.2016.06.030	Canada	2016	3	Cream	1	Various	Various	N/A	Senegal	AFRO	in store	No	N/A	N/A	N/A	Total Hg	CVAA	1	1e-05	1	0.01-0.1	N/A	N/A	Median; We calculate	0.00014	N/A
6	MHG403	http://doi.org/10.1016/j.envres.2016.06.030	Canada	2016	3	Cream	1	Various	Various	N/A	Senegal	AFRO	in store	No	N/A	N/A	N/A	Total Hg	CVAA	1	1e-05	1	0.01-0.1	N/A	N/A	Median; We calculate	0.00014	N/A
6	MHG403	http://doi.org/10.1016/j.envres.2016.06.030	Canada	2016	3	Cream	1	Various	Various	N/A	Senegal	AFRO	in store	No	N/A	N/A	N/A	Total Hg	CVAA	1	1e-05	1	0.01-0.1	N/A	N/A	Median; We calculate	0.00014	N/A
6	MHG403	http://doi.org/10.1016/j.envres.2016.06.030	Canada	2016	3	Cream	1	Various	Various	N/A	Senegal	AFRO	in store	No	N/A	N/A	N/A	Total Hg	CVAA	1	1e-05	1	0.01-0.1	N/A	N/A	Median; We calculate	0.00014	N/A
6	MHG403	http://doi.org/10.1016/j.envres.2016.06.030	Canada	2016	3	Cream	1	Various	Various	N/A	Senegal	AFRO	in store	No	N/A	N/A	N/A	Total Hg	CVAA	1	1e-05	1	0.01-0.1	N/A	N/A	Median; We calculate	0.00014	N/A
6	MHG403	http://doi.org/10.1016/j.envres.2016.06.030	Canada	2016	3	Cream	1	Various	Various	N/A	Senegal	AFRO	in store	No	N/A	N/A	N/A	Total Hg	CVAA	1	1e-05	1	0.01-0.1	N/A	N/A	Median; We calculate	0.00014	N/A
6	MHG403	http://doi.org/10.1016/j.envres.2016.06.030	Canada	2016	3	Cream	1	Various	Various	N/A	Senegal	AFRO	in store	No	N/A	N/A	N/A	Total Hg	CVAA	1	1e-05	1	0.01-0.1	N/A	N/A	Median; We calculate	0.00014	N/A
6	MHG403	http://doi.org/10.1016/j.envres.2016.06.030	Canada	2016	3	Cream	1	Various	Various	N/A	Senegal	AFRO	in store	No	N/A	N/A	N/A	Total Hg	CVAA	1	1e-05	1	0.01-0.1	N/A	N/A	Median; We calculate	0.00014	N/A
6	MHG403	http://doi.org/10.1016/j.envres.2016.06.030	Canada	2016	3	Cream	1	Various	Various	N/A	Senegal	AFRO	in store	No	N/A	N/A	N/A	Total Hg	CVAA	1	1e-05	1	0.01-0.1	N/A	N/A	Median; We calculate	0.00014	N/A
6	MHG403	http://doi.org/10.1016/j.envres.2016.06.030	Canada	2016	3	Cream	1	Various	Various	N/A	Senegal	AFRO	in store	No	N/A	N/A	N/A	Total Hg	CVAA	1	1e-05	1	0.01-0.1	N/A	N/A	Median; We calculate	0.00014	N/A
6	MHG403	http://doi.org/10.1016/j.envres.2016.06.030	Canada	2016	3	Cream	1	Various	Various	N/A	Senegal	AFRO	in store	No	N/A	N/A	N/A	Total Hg	CVAA	1	1e-05	1	0.01-0.1	N/A	N/A	Median; We calculate	0.00014	N/A
6	MHG403	http://doi.org/10.1016/j.envres.2016.06.030	Canada	2016	3	Cream	1	Various	Various	N/A	Senegal	AFRO	in store	No	N/A	N/A	N/A	Total Hg	CVAA	1	1e-05	1	0.01-0.1	N/A	N/A	Median; We calculate	0.00014	N/A
6	MHG403	http://doi.org/10.1016/j.envres.2016.06.030	Canada	2016	3	Cream	1	Various	Various	N/A	Senegal	AFRO	in store	No	N/A	N/A	N/A	Total Hg	CVAA	1	1e-05	1	0.01-0.1	N/A	N/A	Median; We calculate	0.00014	N/A
6	MHG403	http://doi.org/10.1016/j.envres.2016.06.030	Canada	2016	3	Cream	1	Various	Various	N/A	Senegal	AFRO	in store	No	N/A	N/A	N/A	Total Hg	CVAA	1	1e-05	1	0.01-0.1	N/A	N/A	Median; We calculate	0.00014	N/A
6	MHG403	http://doi.org/10.1016/j.envres.2016.06.030	Canada	2016	3	Cream	1	Various	Various	N/A	Senegal	AFRO	in store	No	N/A	N/A	N/A	Total Hg	CVAA	1	1e-05	1	0.01-0.1	N/A	N/A	Median; We calculate	0.00014	N/A
6	MHG403	http://doi.org/10.1016/j.envres.2016.06.030	Canada	2016	3	Cream	1	Various	Various	N/A	Senegal	AFRO	in store	No	N/A	N/A	N/A	Total Hg	CVAA	1	1e-05	1	0.01-0.1	N/A	N/A	Median; We calculate	0.00014	N/A
6	MHG403	http://doi.org/10.1016/j.envres.2016.06.030	Canada	2016	3	Soap	1	Various	Various	N/A	Senegal	AFRO	in store	No	N/A	N/A	N/A	Total Hg	CVAA	1	1e-05	1	0.01-0.1	N/A	N/A	Median; We calculate	0.00055	N/A
6	MHG403	http://doi.org/10.1016/j.envres.2016.06.030	Canada	2016	3	Soap	1	Various	Various	N/A	Senegal	AFRO	in store	No	N/A	N/A	N/A	Total Hg	CVAA	1	1e-05	1	0.01-0.1	N/A	N/A	Median; We calculate	0.00055	N/A
6	MHG403	http://doi.org/10.1016/j.envres.2016.06.030	Canada	2016	3	Soap	1	Various	Various	N/A	Senegal	AFRO	in store	No	N/A	N/A	N/A	Total Hg	CVAA	1	1e-05	1	0.01-0.1	N/A	N/A	Median; We calculate	0.00055	N/A
6	MHG403	http://doi.org/10.1016/j.envres.2016.06.030	Canada	2016	3	Soap	1	Various	Various	N/A	Senegal	AFRO	in store	No	N/A	N/A	N/A	Total Hg	CVAA	1	1e-05	1	0.01-0.1	N/A	N/A	Median; We calculate	0.00055	N/A
6	MHG403	http://doi.org/10.1016/j.envres.2016.06.030	Canada	2016	3	Soap	1	Various	Various	N/A	Senegal	AFRO	in store	No	N/A	N/A	N/A	Total Hg	CVAA	1	1e-05	1	0.01-0.1	N/A	N/A	Median; We calculate	0.00055	N/A
6	MHG403	http://doi.org/10.1016/j.envres.2016.06.030	Canada	2016	3	Soap	1	Various	Various	N/A	Senegal	AFRO	in store	No	N/A	N/A	N/A	Total Hg	CVAA	1	1e-05	1	0.01-0.1	N/A	N/A	Median; We calculate	0.00055	N/A
6	MHG403	http://doi.org/10.1016/j.envres.2016.06.030	Canada	2016	3	Soap	1	Various	Various	N/A	Senegal	AFRO	in store	No	N/A	N/A	N/A	Total Hg	CVAA	1	1e-05	1	0.01-0.1	N/A	N/A	Median; We calculate	0.00055	N/A
6	MHG403	http://doi.org/10.1016/j.envres.2016.06.030	Canada	2016	3	Soap	1	Various	Various	N/A	Senegal	AFRO	in store	No	N/A	N/A	N/A	Total Hg	CVAA	1	1e-05	1	0.01-0.1	N/A	N/A	Median; We calculate	0.00055	N/A
6	MHG403	http://doi.org/10.1016/j.envres.2016.06.030	Canada	2016	3	Soap	1	Various	Various	N/A	Senegal	AFRO	in store	No	N/A	N/A	N/A	Total Hg	CVAA	1	1e-05	1	0.01-0.1	N/A	N/A	Median; We calculate	0.00055	N/A
6	MHG403	http://doi.org/10.1016/j.envres.2016.06.030	Canada	2016	3	Soap	1	Various	Various	N/A	Senegal	AFRO	in store	No	N/A	N/A	N/A	Total Hg	CVAA	1	1e-05	1	0.01-0.1	N/A	N/A	Median; We calculate	0.00055	N/A
6	MHG403	http://doi.org/10.1016/j.envres.2016.06.030	Canada	2016	3	Soap	1	Various	Various	N/A	Senegal	AFRO	in store	No	N/A	N/A	N/A	Total Hg	CVAA	1	1e-05	1	0.01-0.1	N/A	N/A	Median; We calculate	0.00055	N/A
6	MHG403	http://doi.org/10.1016/j.envres.2016.06.030	Canada	2016	3	Soap	1	Various	Various	N/A	Senegal	AFRO	in store	No	N/A	N/A	N/A	Total Hg	CVAA	1	1e-05	1	0.01-0.1	N/A	N/A	Median; We calculate	0.00055	N/A
6	MHG403	http://doi.org/10.1016/j.envres.2016.06.030	Canada	2016	3	Soap	1	Various	Various	N/A	Senegal	AFRO	in store	No	N/A	N/A	N/A	Total Hg	CVAA	1	1e-05	1	0.01-0.1	N/A	N/A	Median; We calculate	0.00055	N/A
6	MHG403	http://doi.org/10.1016/j.envres.2016.06.030	Canada	2016	3	Soap	1	Various	Various	N/A	Senegal	AFRO	in store	No	N/A	N/A	N/A	Total Hg	CVAA	1	1e-05	1	0.01-0.1	N/A	N/A	Median; We calculate	0.00055	N/A
6	MHG403	http://doi.org/10.1016/j.envres.2016.06.030	Canada	2016	3	Soap	1	Various	Various	N/A	Senegal	AFRO	in store	No	N/A	N/A	N/A	Total Hg	CVAA	1	1e-05	1	0.01-0.1	N/A	N/A	Median; We calculate	0.00055	N/A
6	MHG403	http://doi.org/10.1016/j.envres.2016.06.030	Canada	2016	3	Soap	1	Various	Various	N/A	Senegal	AFRO	in store	No	N/A	N/A	N/A	Total Hg	CVAA	1	1e-05	1	0.01-0.1	N/A	N/A	Median; We calculate	0.00055	N/A
6	MHG403	http://doi.org/10.1016/j.envres.2016.06.030	Canada	2016	3	Soap	1	Various	Various	N/A	Senegal	AFRO	in store	No	N/A	N/A	N/A	Total Hg	CVAA	1	1e-05	1	0.01-0.1	N/A	N/A	Median; We calculate	0.00055	N/A
6	MHG403	http://doi.org/10.1016/j.envres.2016.06.030	Canada	2016	3	Soap	1	Various	Various	N/A	Senegal	AFRO	in store	No	N/A	N/A	N/A	Total Hg	CVAA	1	1e-05	1	0.01-0.1	N/A	N/A	Median; We calculate	0.00055	N/A
6	MHG403	http://doi.org/10.1016/j.envres.2016.06.030	Canada	2016	3	Soap	1	Various	Various	N/A	Senegal	AFRO	in store	No	N/A	N/A	N/A	Total Hg	CVAA	1	1e-05	1	0.01-0.1	N/A	N/A	Median; We calculate	0.00055	N/A
6	MHG403	http://doi.org/10.1016/j.envres.2016.06.030	Canada	2016	3	Soap	1	Various	Various	N/A	Senegal	AFRO	in store	No	N/A	N/A	N/A	Total Hg	CVAA	1	1e-05	1	0.01-0.1	N/A	N/A	Median; We calculate	0.00055	N/A
6	MHG403	http://doi.org/10.1016/j.envres.2016.06.030	Canada	2016	3	Soap	1	Various	Various	N/A	Senegal	AFRO	in store	No	N/A	N/A	N/A	Total Hg	CVAA	1	1e-05	1	0.01-0.1	N/A	N/A	Median; We calculate	0.00055	N/A
6	MHG403	http://doi.org/10.1016/j.envres.2016.06.030	Canada	2016	3	Soap	1	Various	Various	N/A	Senegal	AFRO	in store	No	N/A	N/A	N/A	Total Hg	CVAA	1	1e-05	1	0.01-0.1	N/A	N/A	Median; We calculate	0.00055	N/A
6	MHG403	http://doi.org/10.1016/j.envres.2016.06.030	Canada	2016	3	Soap	1	Various	Various	N/A	Senegal	AFRO	in store	No	N/A	N/A	N/A	Total Hg	CVAA	1	1e-05	1	0.01-0.1	N/A	N/A	Median; We calculate	0.00055	N/A
6	MHG403	http://doi.org/10.1016/j.envres.2016.06.030	Canada	2016	3	Cream	1	Various	Various	N/A	Canada	PAHO	in store	No	N/A	N/A	N/A	Total Hg	CVAA	1	1e-05	1	0.01-0.1	N/A	N/A	Median; We calculate	0.0019	N/A
6	MHG403	http://doi.org/10.1016/j.envres.2016.06.030	Canada	2016	3	Cream	1	Various	Various	N/A	Canada	PAHO	in store	No	N/A	N/A	N/A	Total Hg	CVAA	1	1e-05	1	0.01-0.1	N/A	N/A	Median; We calculate	0.0019	N/A
6	MHG403	http://doi.org/10.1016/j.envres.2016.06.030	Canada	2016	3	Cream	1	Various	Various	N/A	Canada	PAHO	in store	No	N/A	N/A	N/A	Total Hg	CVAA	1	1e-05	1	0.01-0.1	N/A	N/A	Median; We calculate	0.0019	N/A
6	MHG403	http://doi.org/10.1016/j.envres.2016.06.030	Canada	2016	3	Cream	1	Various	Various	N/A	Canada	PAHO	in store	No	N/A	N/A	N/A	Total Hg	CVAA	1	1e-05	1	0.01-0.1	N/A	N/A	Median; We calculate	0.0019	N/A
6	MHG403	http://doi.org/10.1016/j.envres.2016.06.030	Canada	2016	3	Cream	1	Various	Various	N/A	Canada	PAHO	in store	No	N/A	N/A	N/A	Total Hg	CVAA	1	1e-05	1	0.01-0.1	N/A	N/A	Median; We calculate	0.0019	N/A
6	MHG403	http://doi.org/10.1016/j.envres.2016.06.030	Canada	2016	3	Cream	1	Various	Various	N/A	Canada	PAHO	in store	No	N/A	N/A	N/A	Total Hg	CVAA	1	1e-05	1	0.01-0.1	N/A	N/A	Median; We calculate	0.0019	N/A
6	MHG403	http://doi.org/10.1016/j.envres.2016.06.030	Canada	2016	3	Cream	1	Various	Various	N/A	Canada	PAHO	in store	No	N/A	N/A	N/A	Total Hg	CVAA	1	1e-05	1	0.01-0.1	N/A	N/A	Median; We calculate	0.0019	N/A
6	MHG403	http://doi.org/10.1016/j.envres.2016.06.030	Canada	2016	3	Cream	1	Various	Various	N/A	Canada	PAHO	in store	No	N/A	N/A	N/A	Total Hg	CVAA	1	1e-05	1	0.01-0.1	N/A	N/A	Median; We calculate	0.0019	N/A
6	MHG403	http://doi.org/10.1016/j.envres.2016.06.030	Canada	2016	3	Cream	1	Various	Various	N/A	Canada	PAHO	in store	No	N/A	N/A	N/A	Total Hg	CVAA	1	1e-05	1	0.01-0.1	N/A	N/A	Median; We calculate	0.0019	N/A
6	MHG403	http://doi.org/10.1016/j.envres.2016.06.030	Canada	2016	3	Cream	1	Various	Various	N/A	Canada	PAHO	in store	No	N/A	N/A	N/A	Total Hg	CVAA	1	1e-05	1	0.01-0.1	N/A	N/A	Median; We calculate	0.0019	N/A
6	MHG403	http://doi.org/10.1016/j.envres.2016.06.030	Canada	2016	3	Cream	1	Various	Various	N/A	Canada	PAHO	in store	No	N/A	N/A	N/A	Total Hg	CVAA	1	1e-05	1	0.01-0.1	N/A	N/A	Median; We calculate	0.0019	N/A
6	MHG403	http://doi.org/10.1016/j.envres.2016.06.030	Canada	2016	3	Cream	1	Various	Various	N/A	Canada	PAHO	in store	No	N/A	N/A	N/A	Total Hg	CVAA	1	1e-05	1	0.01-0.1	N/A	N/A	Median; We calculate	0.0019	N/A
6	MHG403	http://doi.org/10.1016/j.envres.2016.06.030	Canada	2016	3	Cream	1	Various	Various	N/A	Canada	PAHO	in store	No	N/A	N/A	N/A	Total Hg	CVAA	1	1e-05	1	0.01-0.1	N/A	N/A	Median; We calculate	0.0019	N/A
6	MHG403	http://doi.org/10.1016/j.envres.2016.06.030	Canada	2016	3	Cream	1	Various	Various	N/A	Canada	PAHO	in store	No	N/A	N/A	N/A	Total Hg	CVAA	1	1e-05	1	0.01-0.1	N/A	N/A	Median; We calculate	0.0019	N/A
6	MHG403	http://doi.org/10.1016/j.envres.2016.06.030	Canada	2016	3	Cream	1	Various	Various	N/A	Canada	PAHO	in store	No	N/A	N/A	N/A	Total Hg	CVAA	1	1e-05	1	0.01-0.1	N/A	N/A	Median; We calculate	0.0019	N/A
6	MHG403	http://doi.org/10.1016/j.envres.2016.06.030	Canada	2016	3	Cream	1	Various	Various	N/A	Canada	PAHO	in store	No	N/A	N/A	N/A	Total Hg	CVAA	1	1e-05	1	0.01-0.1	N/A	N/A	Median; We calculate	0.0019	N/A
6	MHG403	http://doi.org/10.1016/j.envres.2016.06.030	Canada	2016	3	Cream	1	Various	Various	N/A	Canada	PAHO	in store	No	N/A	N/A	N/A	Total Hg	CVAA	1	1e-05	1	0.01-0.1	N/A	N/A	Median; We calculate	0.0019	N/A
6	MHG403	http://doi.org/10.1016/j.envres.2016.06.030	Canada	2016	3	Cream	1	Various	Various	N/A	Canada	PAHO	in store	No	N/A	N/A	N/A	Total Hg	CVAA	1	1e-05	1	0.01-0.1	N/A	N/A	Median; We calculate	0.0019	N/A
6	MHG403	http://doi.org/10.1016/j.envres.2016.06.030	Canada	2016	3	Soap	1	Various	Various	N/A	Canada	PAHO	in store	No	N/A	N/A	N/A	Total Hg	CVAA	1	1e-05	1	0.01-0.1	N/A	N/A	Median; We calculate	0.0107	N/A
6	MHG403	http://doi.org/10.1016/j.envres.2016.06.030	Canada	2016	3	Soap	1	Various	Various	N/A	Canada	PAHO	in store	No	N/A	N/A	N/A	Total Hg	CVAA	1	1e-05	1	0.01-0.1	N/A	N/A	Median; We calculate	0.0107	N/A
6	MHG403	http://doi.org/10.1016/j.envres.2016.06.030	Canada	2016	3	Soap	1	Various	Various	N/A	Canada	PAHO	in store	No	N/A	N/A	N/A	Total Hg	CVAA	1	1e-05	1	0.01-0.1	N/A	N/A	Median; We calculate	0.0107	N/A
6	MHG403	http://doi.org/10.1016/j.envres.2016.06.030	Canada	2016	3	Soap	1	Various	Various	N/A	Canada	PAHO	in store	No	N/A	N/A	N/A	Total Hg	CVAA	1	1e-05	1	0.01-0.1	N/A	N/A	Median; We calculate	0.0107	N/A
6	MHG403	http://doi.org/10.1016/j.envres.2016.06.030	Canada	2016	3	Soap	1	Various	Various	N/A	Canada	PAHO	in store	No	N/A	N/A	N/A	Total Hg	CVAA	1	1e-05	1	0.01-0.1	N/A	N/A	Median; We calculate	0.0107	N/A
6	MHG403	http://doi.org/10.1016/j.envres.2016.06.030	Canada	2016	3	Soap	1	Various	Various	N/A	Canada	PAHO	in store	No	N/A	N/A	N/A	Total Hg	CVAA	1	1e-05	1	0.01-0.1	N/A	N/A	Median; We calculate	0.0107	N/A
6	MHG403	http://doi.org/10.1016/j.envres.2016.06.030	Canada	2016	3	Soap	1	Various	Various	N/A	Canada	PAHO	in store	No	N/A	N/A	N/A	Total Hg	CVAA	1	1e-05	1	0.01-0.1	N/A	N/A	Median; We calculate	0.0107	N/A
6	MHG403	http://doi.org/10.1016/j.envres.2016.06.030	Canada	2016	3	Soap	1	Various	Various	N/A	Canada	PAHO	in store	No	N/A	N/A	N/A	Total Hg	CVAA	1	1e-05	1	0.01-0.1	N/A	N/A	Median; We calculate	0.0107	N/A
6	MHG403	http://doi.org/10.1016/j.envres.2016.06.030	Canada	2016	3	Soap	1	Various	Various	N/A	Canada	PAHO	in store	No	N/A	N/A	N/A	Total Hg	CVAA	1	1e-05	1	0.01-0.1	N/A	N/A	Median; We calculate	0.0107	N/A
6	MHG403	http://doi.org/10.1016/j.envres.2016.06.030	Canada	2016	3	Soap	1	Various	Various	N/A	Canada	PAHO	in store	No	N/A	N/A	N/A	Total Hg	CVAA	1	1e-05	1	0.01-0.1	N/A	N/A	Median; We calculate	0.0107	N/A
6	MHG403	http://doi.org/10.1016/j.envres.2016.06.030	Canada	2016	3	Soap	1	Various	Various	N/A	Canada	PAHO	in store	No	N/A	N/A	N/A	Total Hg	CVAA	1	1e-05	1	0.01-0.1	N/A	N/A	Median; We calculate	0.0107	N/A
6	MHG403	http://doi.org/10.1016/j.envres.2016.06.030	Canada	2016	3	Soap	1	Various	Various	N/A	Canada	PAHO	in store	No	N/A	N/A	N/A	Total Hg	CVAA	1	1e-05	1	0.01-0.1	N/A	N/A	Median; We calculate	0.0107	N/A
6	MHG403	http://doi.org/10.1016/j.envres.2016.06.030	Canada	2016	3	Soap	1	Various	Various	N/A	Canada	PAHO	in store	No	N/A	N/A	N/A	Total Hg	CVAA	1	1e-05	1	0.01-0.1	N/A	N/A	Median; We calculate	0.0107	N/A
6	MHG403	http://doi.org/10.1016/j.envres.2016.06.030	Canada	2016	3	Soap	1	Various	Various	N/A	Canada	PAHO	in store	No	N/A	N/A	N/A	Total Hg	CVAA	1	1e-05	1	0.01-0.1	N/A	N/A	Median; We calculate	0.0107	N/A
6	MHG403	http://doi.org/10.1016/j.envres.2016.06.030	Canada	2016	3	Soap	1	Various	Various	N/A	Canada	PAHO	in store	No	N/A	N/A	N/A	Total Hg	CVAA	1	1e-05	1	0.01-0.1	N/A	N/A	Median; We calculate	0.0107	N/A
6	MHG403	http://doi.org/10.1016/j.envres.2016.06.030	Canada	2016	3	Soap	1	Various	Various	N/A	Canada	PAHO	in store	No	N/A	N/A	N/A	Total Hg	CVAA	1	1e-05	1	0.01-0.1	N/A	N/A	Median; We calculate	0.0107	N/A
6	MHG403	http://doi.org/10.1016/j.envres.2016.06.030	Canada	2016	3	Soap	1	Various	Various	N/A	Canada	PAHO	in store	No	N/A	N/A	N/A	Total Hg	CVAA	1	1e-05	1	0.01-0.1	N/A	N/A	Median; We calculate	0.0107	N/A
7	IAS195	https://doi.org/10.1080/02772248.2011.631925	Saudi Arabia	2012	1	Cream	1	Various	Various	N/A	Saudi Arabia	EMRO	in store	yes	N/A	N/A	N/A	Total Hg	AAS	1	0.032	34	0.1	0.025	N/A	Median; We calculate	314387	409211
7	IAS195	https://doi.org/10.1080/02772248.2011.631925	Saudi Arabia	2012	2	Cream	1	Various	UK	EURO	Saudi Arabia	EMRO	in store	yes	N/A	N/A	N/A	Total Hg	AAS	1	0.032	10	0.1	0.0195		Median; We calculate	0.351	0.702
7	IAS195	https://doi.org/10.1080/02772248.2011.631925	Saudi Arabia	2012	2	Cream	1	Various	Thailand	SEARO	Saudi Arabia	EMRO	in store	yes	N/A	N/A	N/A	Total Hg	AAS	1	0.032	5	0.1	0.037	N/A	Median; We calculate	0.038	0.001
7	IAS195	https://doi.org/10.1080/02772248.2011.631925	Saudi Arabia	2012	2	Cream	1	Various	USA	PAHO	Saudi Arabia	EMRO	in store	yes	N/A	N/A	N/A	Total Hg	AAS	1	0.032	4	0.1	0.027	N/A	Median; We calculate	314387	409211
7	IAS195	https://doi.org/10.1080/02772248.2011.631925	Saudi Arabia	2012	2	Cream	1	Various	China	WPRO	Saudi Arabia	EMRO	in store	yes	N/A	N/A	N/A	Total Hg	AAS	1	0.032	2	0.1	0.011	N/A	Median; We calculate	0.022	0.003
7	IAS195	https://doi.org/10.1080/02772248.2011.631925	Saudi Arabia	2012	2	Cream	1	Various	Indonesia	SEARO	Saudi Arabia	EMRO	in store	yes	N/A	N/A	N/A	Total Hg	AAS	1	0.032	2	0.1	0.0034	N/A	Median; We calculate	0.0048	N/A
7	IAS195	https://doi.org/10.1080/02772248.2011.631925	Saudi Arabia	2012	2	Cream	1	Various	France	EURO	Saudi Arabia	EMRO	in store	yes	N/A	N/A	N/A	Total Hg	AAS	1	0.032	4	0.1	0.042	N/A	Median; We calculate	0.192	0.115
7	IAS195	https://doi.org/10.1080/02772248.2011.631925	Saudi Arabia	2012	2	Cream	1	Various	Syria	EMRO	Saudi Arabia	EMRO	in store	yes	N/A	N/A	N/A	Total Hg	AAS	1	0.032	2	0.1	47.894	N/A	Median; We calculate	95.75	132.17
7	IAS195	https://doi.org/10.1080/02772248.2011.631925	Saudi Arabia	2012	3	Cream	1	Akino/Complexion cream	UK	EURO	Saudi Arabia	EMRO	in store	No	N/A	N/A	N/A	Total Hg	AAS	1	0.032	1	0.1	N/A	N/A	Median; We calculate	0.021	0.0006
7	IAS195	https://doi.org/10.1080/02772248.2011.631925	Saudi Arabia	2012	3	Cream	1	Cream Minerva/Face cream	UK	EURO	Saudi Arabia	EMRO	in store	No	N/A	N/A	N/A	Total Hg	AAS	1	0.032	1	0.1	N/A	N/A	Median; We calculate	0.0001	0.0001
7	IAS195	https://doi.org/10.1080/02772248.2011.631925	Saudi Arabia	2012	3	Cream	1	Fade Out/Extra Care	UK	EURO	Saudi Arabia	EMRO	in store	No	N/A	N/A	N/A	Total Hg	AAS	1	0.032	1	0.1	N/A	N/A	Median; We calculate	0.01	0.001
7	IAS195	https://doi.org/10.1080/02772248.2011.631925	Saudi Arabia	2012	3	Cream	1	Fade Out/Original	UK	EURO	Saudi Arabia	EMRO	in store	No	N/A	N/A	N/A	Total Hg	AAS	1	0.032	1	0.1	N/A	N/A	Median; We calculate	0.018	0.004
7	IAS195	https://doi.org/10.1080/02772248.2011.631925	Saudi Arabia	2012	3	Cream	1	Neoderm/Skin Lightening	UK	EURO	Saudi Arabia	EMRO	in store	No	N/A	N/A	N/A	Total Hg	AAS	1	0.032	1	0.1	N/A	N/A	Median; We calculate	0.027	0.011
7	IAS195	https://doi.org/10.1080/02772248.2011.631925	Saudi Arabia	2012	3	Cream	1	Reo/Whitening Beauty Creme	UK	EURO	Saudi Arabia	EMRO	in store	No	N/A	N/A	N/A	Total Hg	AAS	1	0.032	1	0.1	N/A	N/A	Median; We calculate	0	N/A
7	IAS195	https://doi.org/10.1080/02772248.2011.631925	Saudi Arabia	2012	3	Cream	1	Rico/Complexion Cream	UK	EURO	Saudi Arabia	EMRO	in store	No	N/A	N/A	N/A	Total Hg	AAS	1	0.032	1	0.1	N/A	N/A	Median; We calculate	0.0004	0.0008
7	IAS195	https://doi.org/10.1080/02772248.2011.631925	Saudi Arabia	2012	3	Cream	1	St. Lves Swiss Formula/Apricot scrub whitening	UK	EURO	Saudi Arabia	EMRO	in store	No	N/A	N/A	N/A	Total Hg	AAS	1	0.032	1	0.1	N/A	N/A	Median; We calculate	0.032	N/A
7	IAS195	https://doi.org/10.1080/02772248.2011.631925	Saudi Arabia	2012	3	Cream	1	St. Lves Swiss Formula/Apricot scrub whitening	UK	EURO	Saudi Arabia	EMRO	in store	No	N/A	N/A	N/A	Total Hg	AAS	1	0.032	1	0.1	N/A	N/A	Median; We calculate	0.351	0.702
7	IAS195	https://doi.org/10.1080/02772248.2011.631925	Saudi Arabia	2012	3	Cream	1	St. Lves Swiss Formula/Apricot scrub whitening	UK	EURO	Saudi Arabia	EMRO	in store	No	N/A	N/A	N/A	Total Hg	AAS	1	0.032	1	0.1	N/A	N/A	Median; We calculate	0.032	N/A
7	IAS195	https://doi.org/10.1080/02772248.2011.631925	Saudi Arabia	2012	3	Cream	1	Cream Al Babaya 5 x 1	Thailand	SEARO	Saudi Arabia	EMRO	in store	No	N/A	N/A	N/A	Total Hg	AAS	1	0.032	1	0.1	N/A	N/A	Median; We calculate	0	N/A
7	IAS195	https://doi.org/10.1080/02772248.2011.631925	Saudi Arabia	2012	3	Cream	1	Mena	Thailand	SEARO	Saudi Arabia	EMRO	in store	No	N/A	N/A	N/A	Total Hg	AAS	1	0.032	1	0.1	N/A	N/A	Median; We calculate	0.003	0.004
7	IAS195	https://doi.org/10.1080/02772248.2011.631925	Saudi Arabia	2012	3	Cream	1	Mena	Thailand	SEARO	Saudi Arabia	EMRO	in store	No	N/A	N/A	N/A	Total Hg	AAS	1	0.032	1	0.1	N/A	N/A	Median; We calculate	0.037	0.009
7	IAS195	https://doi.org/10.1080/02772248.2011.631925	Saudi Arabia	2012	3	Cream	1	Yoko/acne-melasma cream	Thailand	SEARO	Saudi Arabia	EMRO	in store	No	N/A	N/A	N/A	Total Hg	AAS	1	0.032	1	0.1	N/A	N/A	Median; We calculate	0.038	N/A
7	IAS195	https://doi.org/10.1080/02772248.2011.631925	Saudi Arabia	2012	3	Cream	1	Yoko/acne-melasma cream	Thailand	SEARO	Saudi Arabia	EMRO	in store	No	N/A	N/A	N/A	Total Hg	AAS	1	0.032	1	0.1	N/A	N/A	Median; We calculate	0.038	0.001
7	IAS195	https://doi.org/10.1080/02772248.2011.631925	Saudi Arabia	2012	3	Cream	1	Eldoquin Forte 4% cream	USA	PAHO	Saudi Arabia	EMRO	in store	No	N/A	N/A	N/A	Total Hg	AAS	1	0.032	1	0.1	N/A	N/A	Median; We calculate	0.028	0.005
7	IAS195	https://doi.org/10.1080/02772248.2011.631925	Saudi Arabia	2012	3	Cream	1	Kent Creme Bleach	USA	PAHO	Saudi Arabia	EMRO	in store	No	N/A	N/A	N/A	Total Hg	AAS	1	0.032	1	0.1	N/A	N/A	Median; We calculate	0.024	0.001
7	IAS195	https://doi.org/10.1080/02772248.2011.631925	Saudi Arabia	2012	3	Cream	1	Palmer's/Skin Success	USA	PAHO	Saudi Arabia	EMRO	in store	No	N/A	N/A	N/A	Total Hg	AAS	1	0.032	1	0.1	N/A	N/A	Median; We calculate	0.026	0.014
7	IAS195	https://doi.org/10.1080/02772248.2011.631925	Saudi Arabia	2012	3	Cream	1	Stillman/Skin Bleach Cream	USA	PAHO	Saudi Arabia	EMRO	in store	yes	N/A	N/A	N/A	Total Hg	AAS	1	0.032	1	0.1	N/A	N/A	Median; We calculate	314387	409211
7	IAS195	https://doi.org/10.1080/02772248.2011.631925	Saudi Arabia	2012	3	Cream	1	Haosani	China	WPRO	Saudi Arabia	EMRO	in store	No	N/A	N/A	N/A	Total Hg	AAS	1	0.032	1	0.1	N/A	N/A	Median; We calculate	0	N/A
7	IAS195	https://doi.org/10.1080/02772248.2011.631925	Saudi Arabia	2012	3	Cream	1	Olay/White radiance	China	WPRO	Saudi Arabia	EMRO	in store	No	N/A	N/A	N/A	Total Hg	AAS	1	0.032	1	0.1	N/A	N/A	Median; We calculate	0.022	0.003
7	IAS195	https://doi.org/10.1080/02772248.2011.631925	Saudi Arabia	2012	3	Cream	1	L'Oreal/White Perfect	Indonesia	SEARO	Saudi Arabia	EMRO	in store	No	N/A	N/A	N/A	Total Hg	AAS	1	0.032	1	0.1	N/A	N/A	Median; We calculate	0.0048	N/A
7	IAS195	https://doi.org/10.1080/02772248.2011.631925	Saudi Arabia	2012	3	Cream	1	L'Oreal White Perfect (Deep whitening repair)	Indonesia	SEARO	Saudi Arabia	EMRO	in store	No	N/A	N/A	N/A	Total Hg	AAS	1	0.032	1	0.1	N/A	N/A	Median; We calculate	0.002	N/A
7	IAS195	https://doi.org/10.1080/02772248.2011.631925	Saudi Arabia	2012	3	Cream	1	L'Oreal/White Perfect	France	EURO	Saudi Arabia	EMRO	in store	No	N/A	N/A	N/A	Total Hg	AAS	1	0.032	1	0.1	N/A	N/A	Median; We calculate	0.012	0.0006
7	IAS195	https://doi.org/10.1080/02772248.2011.631925	Saudi Arabia	2012	3	Cream	1	Vichy Laboratory/Bi-White Advanced	France	EURO	Saudi Arabia	EMRO	in store	No	N/A	N/A	N/A	Total Hg	AAS	1	0.032	1	0.1	N/A	N/A	Median; We calculate	0.192	0.115
7	IAS195	https://doi.org/10.1080/02772248.2011.631925	Saudi Arabia	2012	3	Cream	1	Vichy Laboratory/Bi-White Reveal	France	EURO	Saudi Arabia	EMRO	in store	No	N/A	N/A	N/A	Total Hg	AAS	1	0.032	1	0.1	N/A	N/A	Median; We calculate	0.041	N/A
7	IAS195	https://doi.org/10.1080/02772248.2011.631925	Saudi Arabia	2012	3	Cream	1	Vichy Laboratory/Bi-White Reveal	France	EURO	Saudi Arabia	EMRO	in store	No	N/A	N/A	N/A	Total Hg	AAS	1	0.032	1	0.1	N/A	N/A	Median; We calculate	0.043	N/A
7	IAS195	https://doi.org/10.1080/02772248.2011.631925	Saudi Arabia	2012	3	Cream	1	Pholi/Fairness & Soft Cream	Syria	EMRO	Saudi Arabia	EMRO	in store	yes	N/A	N/A	N/A	Total Hg	AAS	1	0.032	1	0.1	N/A	N/A	Median; We calculate	95.75	132.17
7	IAS195	https://doi.org/10.1080/02772248.2011.631925	Saudi Arabia	2012	3	Cream	1	Pholi/Fairness & Soft Cream	Syria	EMRO	Saudi Arabia	EMRO	in store	No	N/A	N/A	N/A	Total Hg	AAS	1	0.032	1	0.1	N/A	N/A	Median; We calculate	0.038	0.001
7	IAS195	https://doi.org/10.1080/02772248.2011.631925	Saudi Arabia	2012	3	Cream	1	Avalon/Pharma	Saudi Arabia	EMRO	Saudi Arabia	EMRO	in store	No	N/A	N/A	N/A	Total Hg	AAS	1	0.032	1	0.1	N/A	N/A	Median; We calculate	0.029	0.011
7	IAS195	https://doi.org/10.1080/02772248.2011.631925	Saudi Arabia	2012	3	Cream	1	Alyssa Ashley white musk	Italy	EURO	Saudi Arabia	EMRO	in store	No	N/A	N/A	N/A	Total Hg	AAS	1	0.032	1	0.1	N/A	N/A	Median; We calculate	0	N/A
7	IAS195	https://doi.org/10.1080/02772248.2011.631925	Saudi Arabia	2012	3	Cream	1	Beanne/Extra Pearl Cream	Taiwan	WPRO	Saudi Arabia	EMRO	in store	No	N/A	N/A	N/A	Total Hg	AAS	1	0.032	1	0.1	N/A	N/A	Median; We calculate	0.067	0.059
7	IAS195	https://doi.org/10.1080/02772248.2011.631925	Saudi Arabia	2012	3	Cream	1	Supreme Minerva Whitening Cream	Spain	EURO	Saudi Arabia	EMRO	in store	No	N/A	N/A	N/A	Total Hg	AAS	1	0.032	1	0.1	N/A	N/A	Median; We calculate	0.017	0.002
7	IAS195	https://doi.org/10.1080/02772248.2011.631925	Saudi Arabia	2012	3	Cream	1	Magi Clear	Switzerland	EURO	Saudi Arabia	EMRO	in store	No	N/A	N/A	N/A	Total Hg	AAS	1	0.032	1	0.1	N/A	N/A	Median; We calculate	0	N/A
8	HHY137	https://doi.org/10.1149/2.057406jes	Taiwan	2014	1	Various	2	N/A	N/A	N/A	Taiwan	WPRO	in store	yes	N/A	N/A	N/A	N/A	AgSPE	1	0.018	3	N/A	273	N/A	Median; We calculate	602	N/A
8	HHY137	https://doi.org/10.1149/2.057406jes	Taiwan	2014	3	Other	2	N/A	N/A	N/A	Taiwan	WPRO	in store	No	N/A	N/A	N/A	N/A	AgSPE	1	0.018	1	0.0203	N/A	N/A	Median; We calculate	0	N/A
8	HHY137	https://doi.org/10.1149/2.057406jes	Taiwan	2014	3	Other	2	N/A	N/A	N/A	Taiwan	WPRO	in store	yes	N/A	N/A	N/A	N/A	AgSPE	1	0.018	1	0.1012	N/A	N/A	Median; We calculate	273	N/A
8	HHY137	https://doi.org/10.1149/2.057406jes	Taiwan	2014	3	Other	2	N/A	N/A	N/A	Taiwan	WPRO	in store	yes	N/A	N/A	N/A	N/A	AgSPE	1	0.018	1	0.0501	N/A	N/A	Median; We calculate	602	N/A
9	LIW322	https://doi.org/10.3109/15569527.2014.994123	China	2015	3	Other	2	N/A	N/A	N/A	China	WPRO	in store	No	N/A	N/A	N/A	Total Hg	CVAAS	1	4e-05	17	0.1-0.5	0.28	N/A	Median; We calculate	0.561	N/A
10	MAH183	https://doi.org/10.1016/S0048-9697(00)00812-3	Japan	2001	1	Soap	1	Various	Various	N/A	Kenya	AFRO	in store	yes	N/A	N/A	N/A	TotalHg	N/A	3	N/A	14	N/A	3900	N/A	Median; We calculate	7400	N/A
10	MAH183	https://doi.org/10.1016/S0048-9697(00)00812-3	Japan	2001	2	Soap	1	Various	UK	EURO	Kenya	AFRO	in store	yes	N/A	N/A	N/A	TotalHg	N/A	3	N/A	3	N/A	6500	N/A	Median; We calculate	6600	N/A
10	MAH183	https://doi.org/10.1016/S0048-9697(00)00812-3	Japan	2001	2	Soap	1	Various	England	EURO	Kenya	AFRO	in store	yes	N/A	N/A	N/A	TotalHg	N/A	3	N/A	3	N/A	5800	N/A	Median; We calculate	6300	N/A
10	MAH183	https://doi.org/10.1016/S0048-9697(00)00812-3	Japan	2001	2	Soap	1	Various	Kenya	AFRO	Kenya	AFRO	in store	yes	N/A	N/A	N/A	TotalHg	N/A	3	N/A	4	N/A	0.53	N/A	Median; We calculate	2.3	N/A
10	MAH183	https://doi.org/10.1016/S0048-9697(00)00812-3	Japan	2001	3	Soap	1	Top	Spain	EURO	Kenya	AFRO	in store	yes	N/A	N/A	N/A	TotalHg	N/A	3	N/A	1	N/A	N/A	N/A	Median; We calculate	7400	N/A
10	MAH183	https://doi.org/10.1016/S0048-9697(00)00812-3	Japan	2001	3	Soap	1	Jambo	UK	EURO	Kenya	AFRO	in store	yes	N/A	N/A	N/A	TotalHg	N/A	3	N/A	1	N/A	N/A	N/A	Median; We calculate	6600	N/A
10	MAH183	https://doi.org/10.1016/S0048-9697(00)00812-3	Japan	2001	3	Soap	1	Rico	UK	EURO	Kenya	AFRO	in store	yes	N/A	N/A	N/A	TotalHg	N/A	3	N/A	1	N/A	N/A	N/A	Median; We calculate	6500	N/A
10	MAH183	https://doi.org/10.1016/S0048-9697(00)00812-3	Japan	2001	3	Soap	1	Miki	UK	EURO	Kenya	AFRO	in store	yes	N/A	N/A	N/A	TotalHg	N/A	3	N/A	1	N/A	N/A	N/A	Median; We calculate	5700	N/A
10	MAH183	https://doi.org/10.1016/S0048-9697(00)00812-3	Japan	2001	3	Soap	1	Jaribu	England	EURO	Kenya	AFRO	in store	yes	N/A	N/A	N/A	TotalHg	N/A	3	N/A	1	N/A	N/A	N/A	Median; We calculate	5800	N/A
10	MAH183	https://doi.org/10.1016/S0048-9697(00)00812-3	Japan	2001	3	Soap	1	Mekako	England	EURO	Kenya	AFRO	in store	yes	N/A	N/A	N/A	TotalHg	N/A	3	N/A	1	N/A	N/A	N/A	Median; We calculate	6300	N/A
10	MAH183	https://doi.org/10.1016/S0048-9697(00)00812-3	Japan	2001	3	Soap	1	Shabba	England	EURO	Kenya	AFRO	in store	yes	N/A	N/A	N/A	TotalHg	N/A	3	N/A	1	N/A	N/A	N/A	Median; We calculate	2100	N/A
10	MAH183	https://doi.org/10.1016/S0048-9697(00)00812-3	Japan	2001	3	Soap	1	Movate	Italy	EURO	Kenya	AFRO	in store	yes	N/A	N/A	N/A	TotalHg	N/A	3	N/A	1	N/A	N/A	N/A	Median; We calculate	7300	N/A
10	MAH183	https://doi.org/10.1016/S0048-9697(00)00812-3	Japan	2001	3	Soap	1	Dorot	Kenya	AFRO	Kenya	AFRO	in store	No	N/A	N/A	N/A	TotalHg	N/A	3	N/A	1	N/A	N/A	N/A	Median; We calculate	0.18	N/A
10	MAH183	https://doi.org/10.1016/S0048-9697(00)00812-3	Japan	2001	3	Soap	1	Neko	Kenya	AFRO	Kenya	AFRO	in store	yes	N/A	N/A	N/A	TotalHg	N/A	3	N/A	1	N/A	N/A	N/A	Median; We calculate	2.3	N/A
10	MAH183	https://doi.org/10.1016/S0048-9697(00)00812-3	Japan	2001	3	Soap	1	Geisha	Kenya	AFRO	Kenya	AFRO	in store	No	N/A	N/A	N/A	TotalHg	N/A	3	N/A	1	N/A	N/A	N/A	Median; We calculate	0.88	N/A
10	MAH183	https://doi.org/10.1016/S0048-9697(00)00812-3	Japan	2001	3	Soap	1	A sepso	Kenya	AFRO	Kenya	AFRO	in store	No	N/A	N/A	N/A	TotalHg	N/A	3	N/A	1	N/A	N/A	N/A	Median; We calculate	0.11	N/A
10	MAH183	https://doi.org/10.1016/S0048-9697(00)00812-3	Japan	2001	3	Soap	1	Choice	N/A	N/A	Kenya	AFRO	in store	yes	N/A	N/A	N/A	TotalHg	N/A	3	N/A	1	N/A	N/A	N/A	Median; We calculate	2.7	N/A
10	MAH183	https://doi.org/10.1016/S0048-9697(00)00812-3	Japan	2001	3	Soap	1	Cussons	N/A	N/A	Kenya	AFRO	in store	No	N/A	N/A	N/A	TotalHg	N/A	3	N/A	1	N/A	N/A	N/A	Median; We calculate	0.34	N/A
11	AKS188	https://doi.org/10.1007/s10661-016-5550-6	Saudi Arabia	2016	1	Various	N/A	Various	Various	N/A	Saudia Arabia	EMRO	in store	yes	N/A	N/A	N/A	N/A	ICP-MS	1	N/A	2	5	0.018	0.0005	Median; We calculate	0.029	0.0005
11	AKS188	https://doi.org/10.1007/s10661-016-5550-6	Saudi Arabia	2016	3	Cream	1	Daily Fairness (Fair and Lovely)	India	SEARO	Saudi Arabia	EMRO	in store	No	N/A	N/A	N/A	N/A	ICP-MS	1	N/A	1	5	N/A	N/A	Median; We calculate	0.007	8e-05
11	AKS188	https://doi.org/10.1007/s10661-016-5550-6	Saudi Arabia	2016	3	Other	2	Himalaya (Whitening daily scrub)	UAE	EMRO	Saudi Arabia	EMRO	in store	No	N/A	N/A	N/A	N/A	ICP-MS	1	N/A	1	5	N/A	N/A	Median; We calculate	0.029	0.0005
12	WEM203	https://doi.org/10.1289/ehp.1002396	USA	2011	1	Various	1	Various	Various	N/A	USA	PAHO	in store	yes	N/A	N/A	N/A	N/A	N/A	3	N/A	12	N/A	5450	N/A	Median; We calculate	41600	N/A
12	WEM203	https://doi.org/10.1289/ehp.1002396	USA	2011	2	Various	1	Various	Dominican Republic	PAHO	USA	PAHO	in store	yes	N/A	N/A	N/A	N/A	N/A	3	N/A	9	N/A	6200	N/A	Median; We calculate	41600	N/A
12	WEM203	https://doi.org/10.1289/ehp.1002396	USA	2011	3	Cream	1	Recetas de la Farmacia Normal–Crema Blanqueadora	Dominican Republic	PAHO	USA	PAHO	in store	yes	Yes	N/A	N/A	N/A	N/A	3	N/A	1	N/A	N/A	N/A	Median; We calculate	41600	N/A
12	WEM203	https://doi.org/10.1289/ehp.1002396	USA	2011	3	Cream	1	Dermaline Skin Cream	Dominican Republic	PAHO	USA	PAHO	in store	yes	N/A	N/A	N/A	N/A	N/A	3	N/A	1	N/A	N/A	N/A	Median; We calculate	21100	N/A
12	WEM203	https://doi.org/10.1289/ehp.1002396	USA	2011	3	Cream	1	Dermaline Skin Whitening Cream	Dominican Republic	PAHO	USA	PAHO	in store	yes	N/A	N/A	N/A	N/A	N/A	3	N/A	1	N/A	N/A	N/A	Median; We calculate	13600	N/A
12	WEM203	https://doi.org/10.1289/ehp.1002396	USA	2011	3	Cream	1	Miss Key Crema Blanqueadora	Dominican Republic	PAHO	USA	PAHO	in store	yes	N/A	N/A	N/A	N/A	N/A	3	N/A	1	N/A	N/A	N/A	Median; We calculate	9100	N/A
12	WEM203	https://doi.org/10.1289/ehp.1002396	USA	2011	3	Cream	1	Crema Santa	Dominican Republic	PAHO	USA	PAHO	in store	yes	N/A	N/A	N/A	N/A	N/A	3	N/A	1	N/A	N/A	N/A	Median; We calculate	6200	N/A
12	WEM203	https://doi.org/10.1289/ehp.1002396	USA	2011	3	Cream	1	Dermaline Beauty Cream	Dominican Republic	PAHO	USA	PAHO	in store	yes	N/A	N/A	N/A	N/A	N/A	3	N/A	1	N/A	N/A	N/A	Median; We calculate	3.37	N/A
12	WEM203	https://doi.org/10.1289/ehp.1002396	USA	2011	3	Cream	1	Crema Santa Germicida (Germicidal Cream)	Dominican Republic	PAHO	USA	PAHO	in store	yes	N/A	N/A	N/A	N/A	N/A	3	N/A	1	N/A	N/A	N/A	Median; We calculate	4700	N/A
12	WEM203	https://doi.org/10.1289/ehp.1002396	USA	2011	3	Other	2	Pomada Salva-Vida (Germicidal Balm)	Dominican Republic	PAHO	USA	PAHO	in store	yes	N/A	N/A	N/A	N/A	N/A	3	N/A	1	N/A	N/A	N/A	Median; We calculate	438	N/A
12	WEM203	https://doi.org/10.1289/ehp.1002396	USA	2011	3	Soap	1	Jabon Germicida Contifarma (Germicidal Soap)	Dominican Republic	PAHO	USA	PAHO	in store	yes	N/A	N/A	N/A	N/A	N/A	3	N/A	1	N/A	N/A	N/A	Median; We calculate	204	N/A
12	WEM203	https://doi.org/10.1289/ehp.1002396	USA	2011	3	Cream	1	Deluxe Nadinola Bleaching Cream	Jamaica	PAHO	USA	PAHO	in store	yes	Yes	N/A	N/A	N/A	N/A	3	N/A	1	N/A	N/A	N/A	Median; We calculate	3.47	N/A
12	WEM203	https://doi.org/10.1289/ehp.1002396	USA	2011	3	Soap	1	Germicida 200 (Germicidal Soap)	European Economic Community	EURO	USA	PAHO	in store	yes	N/A	N/A	N/A	N/A	N/A	3	N/A	1	N/A	N/A	N/A	Median; We calculate	4700	N/A
12	WEM203	https://doi.org/10.1289/ehp.1002396	USA	2011	3	Cream	1	Magia Blanca de Michelle Marie Crema Blanqueadora	Unknown	N/A	USA	PAHO	in store	yes	N/A	N/A	N/A	N/A	N/A	3	N/A	1	N/A	N/A	N/A	Median; We calculate	18500	N/A
13	TAA202	https://doi.org/10.1007/s12011-020-02441-z	Pakistan	2020	1	Cream	1	N/A	N/A	N/A	Pakistan	Pakistan	in store	yes	No	No	No	N/A	ICP-OES	1	N/A	15	1	1781	134	Median; We calculate	18210	479
13	TAA202	https://doi.org/10.1007/s12011-020-02441-z	Pakistan	2020	2	Cream	1	N/A	Pakistan	EMRO	Pakistan	Pakistan	in store	yes	No	No	No	N/A	ICP-OES	1	N/A	12	1	7706	136	Median; We calculate	18210	479
13	TAA202	https://doi.org/10.1007/s12011-020-02441-z	Pakistan	2020	3	Cream	1	L’Oreal Paris (LP)	France	EURO	Pakistan	EMRO	in store	No	No	No	No	N/A	ICP-OES	1	N/A	1	1	N/A	N/A	Median; We calculate	1	0.09
13	TAA202	https://doi.org/10.1007/s12011-020-02441-z	Pakistan	2020	3	Cream	1	Stillman’s Skin (SS)	Pakistan	EMRO	Pakistan	EMRO	in store	No	No	No	No	N/A	ICP-OES	1	N/A	1	1	N/A	N/A	Median; We calculate	0	N/A
13	TAA202	https://doi.org/10.1007/s12011-020-02441-z	Pakistan	2020	3	Cream	1	White Face (WF)	Pakistan	EMRO	Pakistan	EMRO	in store	yes	No	No	No	N/A	ICP-OES	1	N/A	1	1	N/A	N/A	Median; We calculate	18210	479
13	TAA202	https://doi.org/10.1007/s12011-020-02441-z	Pakistan	2020	3	Cream	1	Face Fresh (FF)	Pakistan	EMRO	Pakistan	EMRO	in store	yes	No	No	No	N/A	ICP-OES	1	N/A	1	1	N/A	N/A	Median; We calculate	10278	64
13	TAA202	https://doi.org/10.1007/s12011-020-02441-z	Pakistan	2020	3	Cream	1	Faiza Beauty (FB)	Pakistan	EMRO	Pakistan	EMRO	in store	yes	No	No	No	N/A	ICP-OES	1	N/A	1	1	N/A	N/A	Median; We calculate	1781	119
13	TAA202	https://doi.org/10.1007/s12011-020-02441-z	Pakistan	2020	3	Cream	1	Due Beauty (DB)	Pakistan	EMRO	Pakistan	EMRO	in store	yes	No	No	No	N/A	ICP-OES	1	N/A	1	1	N/A	N/A	Median; We calculate	7706	134
13	TAA202	https://doi.org/10.1007/s12011-020-02441-z	Pakistan	2020	3	Cream	1	Golden Pearl (GP)	Pakistan	EMRO	Pakistan	EMRO	in store	yes	No	No	No	N/A	ICP-OES	1	N/A	1	1	N/A	N/A	Median; We calculate	9084	473
13	TAA202	https://doi.org/10.1007/s12011-020-02441-z	Pakistan	2020	3	Cream	1	Fair & Lovely (FL)	Pakistan	EMRO	Pakistan	EMRO	in store	yes	No	No	No	N/A	ICP-OES	1	N/A	1	1	N/A	N/A	Median; We calculate	3.044	2.046
13	TAA202	https://doi.org/10.1007/s12011-020-02441-z	Pakistan	2020	3	Cream	1	White Look (WL)	Pakistan	EMRO	Pakistan	EMRO	in store	yes	No	No	No	N/A	ICP-OES	1	N/A	1	1	N/A	N/A	Median; We calculate	1.694	0.0972
13	TAA202	https://doi.org/10.1007/s12011-020-02441-z	Pakistan	2020	3	Cream	1	Bfresh (BF)	Pakistan	EMRO	Pakistan	EMRO	in store	yes	No	No	No	N/A	ICP-OES	1	N/A	1	1	N/A	N/A	Median; We calculate	1652	138
13	TAA202	https://doi.org/10.1007/s12011-020-02441-z	Pakistan	2020	3	Cream	1	Goree Beauty (GB)	Pakistan	EMRO	Pakistan	EMRO	in store	No	No	No	No	N/A	ICP-OES	1	N/A	1		N/A	N/A	Median; We calculate	0	N/A
13	TAA202	https://doi.org/10.1007/s12011-020-02441-z	Pakistan	2020	3	Cream	1	Sara Whitening (SW)	Pakistan	EMRO	Pakistan	EMRO	in store	yes	No	No	No	N/A	ICP-OES	1	N/A	1	1	N/A	N/A	Median; We calculate	12558	138
13	TAA202	https://doi.org/10.1007/s12011-020-02441-z	Pakistan	2020	3	Cream	1	Silkface (SF)	Pakistan	EMRO	Pakistan	EMRO	in store	yes	No	No	No	N/A	ICP-OES	1	N/A	1	1	N/A	N/A	Median; We calculate	13189	492
13	TAA202	https://doi.org/10.1007/s12011-020-02441-z	Pakistan	2020	3	Cream	1	Evergreen (EG)	Pakistan	EMRO	Pakistan	EMRO	in store	yes	No	No	No	N/A	ICP-OES	1	N/A	1	1	N/A	N/A	Median; We calculate	972	152
13	TAA202	https://doi.org/10.1007/s12011-020-02441-z	Pakistan	2020	3	Cream	1	Nisa Extra Glowing (NS)	Pakistan	EMRO	Pakistan	EMRO	in store	yes	No	No	No	N/A	ICP-OES	1	N/A	1	1	N/A	N/A	Median; We calculate	13498	12.143
14	ANS670	https://www.scopus.com/record/display.uri?eid=2-s2.0-85092532894&origin=inward&txGid=1bd36fa5ad2ad742910cb5b126c20bcf	Malaysia	2020	1	Cream	1	N/A	N/A	N/A	Malaysia	WPRO	in store	yes	No	No	No	N/A	ICP-OES	1	0.003	15	1.5	0.03	N/A	Median; We calculate	6.5	N/A
14	ANS670	https://www.scopus.com/record/display.uri?eid=2-s2.0-85092532894&origin=inward&txGid=1bd36fa5ad2ad742910cb5b126c20bcf	Malaysia	2020	3	Cream	1	X1	N/A	N/A	Malaysia	WPRO	in store	yes	No	No	No	N/A	ICP-OES	1	0.003	1	1.5	N/A	N/A	Median; We calculate	4.7	N/A
14	ANS670	https://www.scopus.com/record/display.uri?eid=2-s2.0-85092532894&origin=inward&txGid=1bd36fa5ad2ad742910cb5b126c20bcf	Malaysia	2020	3	Cream	1	X2	N/A	N/A	Malaysia	WPRO	in store	yes	No	No	No	N/A	ICP-OES	1	0.003	1	1.5	N/A	N/A	Median; We calculate	6.5	N/A
14	ANS670	https://www.scopus.com/record/display.uri?eid=2-s2.0-85092532894&origin=inward&txGid=1bd36fa5ad2ad742910cb5b126c20bcf	Malaysia	2020	3	Cream	1	X3	N/A	N/A	Malaysia	WPRO	in store	yes	No	No	No	N/A	ICP-OES	1	0.003	1	1.5	N/A	N/A	Median; We calculate	4.3	N/A
14	ANS670	https://www.scopus.com/record/display.uri?eid=2-s2.0-85092532894&origin=inward&txGid=1bd36fa5ad2ad742910cb5b126c20bcf	Malaysia	2020	3	Cream	1	X4	N/A	N/A	Malaysia	WPRO	in store	yes	No	No	No	N/A	ICP-OES	1	0.003	1	1.5	N/A	N/A	Median; We calculate	4.6	N/A
14	ANS670	https://www.scopus.com/record/display.uri?eid=2-s2.0-85092532894&origin=inward&txGid=1bd36fa5ad2ad742910cb5b126c20bcf	Malaysia	2020	3	Cream	1	X5	N/A	N/A	Malaysia	WPRO	in store	yes	No	No	No	N/A	ICP-OES	1	0.003	1	1.5	N/A	N/A	Median; We calculate	5.8	N/A
14	ANS670	https://www.scopus.com/record/display.uri?eid=2-s2.0-85092532894&origin=inward&txGid=1bd36fa5ad2ad742910cb5b126c20bcf	Malaysia	2020	3	Cream	1	Y1	N/A	N/A	Malaysia	WPRO	in store	No	No	No	No	N/A	ICP-OES	1	0.003	1	1.5	N/A	N/A	Median; We calculate	0.05	N/A
14	ANS670	https://www.scopus.com/record/display.uri?eid=2-s2.0-85092532894&origin=inward&txGid=1bd36fa5ad2ad742910cb5b126c20bcf	Malaysia	2020	3	Cream	1	Y2	N/A	N/A	Malaysia	WPRO	in store	No	No	No	No	N/A	ICP-OES	1	0.003	1	1.5	N/A	N/A	Median; We calculate	0.05	N/A
14	ANS670	https://www.scopus.com/record/display.uri?eid=2-s2.0-85092532894&origin=inward&txGid=1bd36fa5ad2ad742910cb5b126c20bcf	Malaysia	2020	3	Cream	1	Y3	N/A	N/A	Malaysia	WPRO	in store	No	No	No	No	N/A	ICP-OES	1	0.003	1	1.5	N/A	N/A	Median; We calculate	0.03	N/A
14	ANS670	https://www.scopus.com/record/display.uri?eid=2-s2.0-85092532894&origin=inward&txGid=1bd36fa5ad2ad742910cb5b126c20bcf	Malaysia	2020	3	Cream	1	Y4	N/A	N/A	Malaysia	WPRO	in store	No	No	No	No	N/A	ICP-OES	1	0.003	1	1.5	N/A	N/A	Median; We calculate	0.0015	N/A
14	ANS670	https://www.scopus.com/record/display.uri?eid=2-s2.0-85092532894&origin=inward&txGid=1bd36fa5ad2ad742910cb5b126c20bcf	Malaysia	2020	3	Cream	1	Y5	N/A	N/A	Malaysia	WPRO	in store	No	No	No	No	N/A	ICP-OES	1	0.003	1	1.5	N/A	N/A	Median; We calculate	0.0015	N/A
14	ANS670	https://www.scopus.com/record/display.uri?eid=2-s2.0-85092532894&origin=inward&txGid=1bd36fa5ad2ad742910cb5b126c20bcf	Malaysia	2020	3	Cream	1	Z1	N/A	N/A	Malaysia	WPRO	in store	No	No	No	No	N/A	ICP-OES	1	0.003	1	1.5	N/A	N/A	Median; We calculate	0.0015	N/A
14	ANS670	https://www.scopus.com/record/display.uri?eid=2-s2.0-85092532894&origin=inward&txGid=1bd36fa5ad2ad742910cb5b126c20bcf	Malaysia	2020	3	Cream	1	Z2	N/A	N/A	Malaysia	WPRO	in store	No	No	No	No	N/A	ICP-OES	1	0.003	1	1.5	N/A	N/A	Median; We calculate	0.0015	N/A
14	ANS670	https://www.scopus.com/record/display.uri?eid=2-s2.0-85092532894&origin=inward&txGid=1bd36fa5ad2ad742910cb5b126c20bcf	Malaysia	2020	3	Cream	1	Z3	N/A	N/A	Malaysia	WPRO	in store	No	No	No	No	N/A	ICP-OES	1	0.003	1	1.5	N/A	N/A	Median; We calculate	0.0015	N/A
14	ANS670	https://www.scopus.com/record/display.uri?eid=2-s2.0-85092532894&origin=inward&txGid=1bd36fa5ad2ad742910cb5b126c20bcf	Malaysia	2020	3	Cream	1	Z4	N/A	N/A	Malaysia	WPRO	in store	No	No	No	No	N/A	ICP-OES	1	0.003	1	1.5	N/A	N/A	Median; We calculate	0.0015	N/A
14	ANS670	https://www.scopus.com/record/display.uri?eid=2-s2.0-85092532894&origin=inward&txGid=1bd36fa5ad2ad742910cb5b126c20bcf	Malaysia	2020	3	Cream	1	Z5	N/A	N/A	Malaysia	WPRO	in store	No	No	No	No	N/A	ICP-OES	1	0.003	1	1.5	N/A	N/A	Median; We calculate	0.02	N/A
15	HHA758	https://doi.org/10.3390/cosmetics7030058	Indonesia	2020	1	Cream	1	Various	N/A	N/A	Indonesia	SEARO	N/A	yes	No	No	No	N/A	PIXE	1	N/A	27	N/A	1.27	N/A	Median; We calculate	7834.4	N/A
15	HHA758	https://doi.org/10.3390/cosmetics7030058	Indonesia	2020	2	Cream	1	Various	Indonesia	SEARO	Indonesia	SEARO	N/A	yes	No	No	No	N/A	PIXE	1	N/A	9	N/A	0	N/A	Median; We calculate	1895	N/A
15	HHA758	https://doi.org/10.3390/cosmetics7030058	Indonesia	2020	2	Cream	1	Various	Taiwan	WPRO	Indonesia	SEARO	N/A	yes	No	No	No	N/A	PIXE	1	N/A	4	N/A	36.25	N/A	Median; We calculate	7834.4	N/A
15	HHA758	https://doi.org/10.3390/cosmetics7030058	Indonesia	2020	2	Cream	1	Various	France	EURO	Indonesia	SEARO	N/A	yes	No	No	No	N/A	PIXE	1	N/A	2	N/A	0.975	N/A	Median; We calculate	1.27	N/A
15	HHA758	https://doi.org/10.3390/cosmetics7030058	Indonesia	2020	2	Cream	1	Various	USA	PAHO	Indonesia	SEARO	N/A	yes	No	No	No	N/A	PIXE	1	N/A	2	N/A	3.05	N/A	Median; We calculate	3.74	N/A
15	HHA758	https://doi.org/10.3390/cosmetics7030058	Indonesia	2020	3	Cream	1	R2	Indonesia	SEARO	Indonesia	SEARO	N/A	No	No	No	No	N/A	PIXE	1	N/A	1	N/A	N/A	N/A	Median; We calculate	0.35	N/A
15	HHA758	https://doi.org/10.3390/cosmetics7030058	Indonesia	2020	3	Cream	1	R9	Indonesia	SEARO	Indonesia	SEARO	N/A	yes	No	No	No	N/A	PIXE	1	N/A	1	N/A	N/A	N/A	Median; We calculate	1895	N/A
15	HHA758	https://doi.org/10.3390/cosmetics7030058	Indonesia	2020	3	Cream	1	R11	Indonesia	SEARO	Indonesia	SEARO	N/A	No	No	No	No	N/A	PIXE	1	N/A	1	N/A	N/A	N/A	Median; We calculate	0	N/A
15	HHA758	https://doi.org/10.3390/cosmetics7030058	Indonesia	2020	3	Cream	1	R12	Indonesia	SEARO	Indonesia	SEARO	N/A	No	No	No	No	N/A	PIXE	1	N/A	1	N/A	N/A	N/A	Median; We calculate	0.43	N/A
15	HHA758	https://doi.org/10.3390/cosmetics7030058	Indonesia	2020	3	Cream	1	R13	Indonesia	SEARO	Indonesia	SEARO	N/A	No	No	No	No	N/A	PIXE	1	N/A	1	N/A	N/A	N/A	Median; We calculate	0	N/A
15	HHA758	https://doi.org/10.3390/cosmetics7030058	Indonesia	2020	3	Cream	1	R14	Indonesia	SEARO	Indonesia	SEARO	N/A	No	No	No	No	N/A	PIXE	1	N/A	1	N/A	N/A	N/A	Median; We calculate	0	N/A
15	HHA758	https://doi.org/10.3390/cosmetics7030058	Indonesia	2020	3	Cream	1	R15	Indonesia	SEARO	Indonesia	SEARO	N/A	No	No	No	No	N/A	PIXE	1	N/A	1	N/A	N/A	N/A	Median; We calculate	0	N/A
15	HHA758	https://doi.org/10.3390/cosmetics7030058	Indonesia	2020	3	Cream	1	R17	Indonesia	SEARO	Indonesia	SEARO	N/A	No	No	No	No	N/A	PIXE	1	N/A	1	N/A	N/A	N/A	Median; We calculate	0	N/A
15	HHA758	https://doi.org/10.3390/cosmetics7030058	Indonesia	2020	3	Cream	1	UR3	Indonesia	SEARO	Indonesia	SEARO	N/A	yes	No	No	No	N/A	PIXE	1	N/A	1	N/A	N/A	N/A	Median; We calculate	257.58	N/A
15	HHA758	https://doi.org/10.3390/cosmetics7030058	Indonesia	2020	3	Cream	1	R8	Taiwan	WPRO	Indonesia	SEARO	N/A	yes	No	No	No	N/A	PIXE	1	N/A	1	N/A	N/A	N/A	Median; We calculate	72.25	N/A
15	HHA758	https://doi.org/10.3390/cosmetics7030058	Indonesia	2020	3	Cream	1	R10	Taiwan	WPRO	Indonesia	SEARO	N/A	No	No	No	No	N/A	PIXE	1	N/A	1	N/A	N/A	N/A	Median; We calculate	0.25	N/A
15	HHA758	https://doi.org/10.3390/cosmetics7030058	Indonesia	2020	3	Cream	1	R18	Taiwan	WPRO	Indonesia	SEARO	N/A	No	No	No	No	N/A	PIXE	1	N/A	1	N/A	N/A	N/A	Median; We calculate	0	N/A
15	HHA758	https://doi.org/10.3390/cosmetics7030058	Indonesia	2020	3	Cream	1	UR9	Taiwan	WPRO	Indonesia	SEARO	N/A	yes	No	No	No	N/A	PIXE	1	N/A	1	N/A	N/A	N/A	Median; We calculate	7834.4	N/A
15	HHA758	https://doi.org/10.3390/cosmetics7030058	Indonesia	2020	3	Cream	1	R3	France	EURO	Indonesia	SEARO	N/A	No	No	No	No	N/A	PIXE	1	N/A	1	N/A	N/A	N/A	Median; We calculate	0.68	N/A
15	HHA758	https://doi.org/10.3390/cosmetics7030058	Indonesia	2020	3	Cream	1	R5	France	EURO	Indonesia	SEARO	N/A	yes	No	No	No	N/A	PIXE	1	N/A	1	N/A	N/A	N/A	Median; We calculate	1.27	N/A
15	HHA758	https://doi.org/10.3390/cosmetics7030058	Indonesia	2020	3	Cream	1	R6	USA	PAHO	Indonesia	SEARO	N/A	yes	No	No	No	N/A	PIXE	1	N/A	1	N/A	N/A	N/A	Median; We calculate	2.36	N/A
15	HHA758	https://doi.org/10.3390/cosmetics7030058	Indonesia	2020	3	Cream	1	R7	USA	PAHO	Indonesia	SEARO	N/A	yes	No	No	No	N/A	PIXE	1	N/A	1	N/A	N/A	N/A	Median; We calculate	3.74	N/A
15	HHA758	https://doi.org/10.3390/cosmetics7030058	Indonesia	2020	3	Cream	1	UR1	Unknown	N/A	Indonesia	SEARO	N/A	yes	No	No	No	N/A	PIXE	1	N/A	1	N/A	N/A	N/A	Median; We calculate	3.41	N/A
15	HHA758	https://doi.org/10.3390/cosmetics7030058	Indonesia	2020	3	Cream	1	UR2	Unknown	N/A	Indonesia	SEARO	N/A	yes	No	No	No	N/A	PIXE	1	N/A	1	N/A	N/A	N/A	Median; We calculate	162	N/A
15	HHA758	https://doi.org/10.3390/cosmetics7030058	Indonesia	2020	3	Cream	1	UR4	Unknown	N/A	Indonesia	SEARO	N/A	yes	No	No	No	N/A	PIXE	1	N/A	1	N/A	N/A	N/A	Median; We calculate	342.59	N/A
15	HHA758	https://doi.org/10.3390/cosmetics7030058	Indonesia	2020	3	Cream	1	UR5	Unknown	N/A	Indonesia	SEARO	N/A	yes	No	No	No	N/A	PIXE	1	N/A	1	N/A	N/A	N/A	Median; We calculate	675.56	N/A
15	HHA758	https://doi.org/10.3390/cosmetics7030058	Indonesia	2020	3	Cream	1	UR6	Unknown	N/A	Indonesia	SEARO	N/A	yes	No	No	No	N/A	PIXE	1	N/A	1	N/A	N/A	N/A	Median; We calculate	1501.43	N/A
15	HHA758	https://doi.org/10.3390/cosmetics7030058	Indonesia	2020	3	Cream	1	UR7	Unknown	N/A	Indonesia	SEARO	N/A	yes	No	No	No	N/A	PIXE	1	N/A	1	N/A	N/A	N/A	Median; We calculate	1986.58	N/A
15	HHA758	https://doi.org/10.3390/cosmetics7030058	Indonesia	2020	3	Cream	1	UR8	Unknown	N/A	Indonesia	SEARO	N/A	yes	No	No	No	N/A	PIXE	1	N/A	1	N/A	N/A	N/A	Median; We calculate	5112	N/A
15	HHA758	https://doi.org/10.3390/cosmetics7030058	Indonesia	2020	3	Cream	1	R1	Japan	WPRO	Indonesia	SEARO	N/A	No	No	No	No	N/A	PIXE	1	N/A	1	N/A	N/A	N/A	Median; We calculate	0.12	N/A
15	HHA758	https://doi.org/10.3390/cosmetics7030058	Indonesia	2020	3	Cream	1	R16	Germany	EURO	Indonesia	SEARO	N/A	No	No	No	No	N/A	PIXE	1	N/A	1	N/A	N/A	N/A	Median; We calculate	0	N/A
15	HHA758	https://doi.org/10.3390/cosmetics7030058	Indonesia	2020	3	Cream	1	R4	India	SEARO	Indonesia	SEARO	N/A	No	No	No	No	N/A	PIXE	1	N/A	1	N/A	N/A	N/A	Median; We calculate	0.84	N/A
16	SAK705	https://doi.org/10.1016/j.chemosphere.2019.05.275	Japan	2019	1	Various	1															10	0.001	2.35	N/A	Median; We calculate	34000	N/A
16	SAK705	https://doi.org/10.1016/j.chemosphere.2019.05.275	Japan	2019	1	Cream	1	N/A	N/A	N/A	Pakistan	EMRO	N/A	yes	No	No	No	N/A	CVAAS	1	0.6	8	0.001	8.6	N/A	Median; We calculate	34000	N/A
16	SAK705	https://doi.org/10.1016/j.chemosphere.2019.05.275	Japan	2019	1	Soap	1	N/A	N/A	N/A	Pakistan	EMRO	N/A	yes	No	No	No	N/A	CVAAS	1	0.6	2	0.001	1.21	N/A	Median; We calculate	1.5	N/A
16	SAK705	https://doi.org/10.1016/j.chemosphere.2019.05.275	Japan	2019	3	Cream	1	A	N/A	N/A	Pakistan	EMRO	N/A	yes	No	No	No	N/A	CVAAS	1	0.6	1	0.001	N/A	N/A	Median; We calculate	3.2	N/A
16	SAK705	https://doi.org/10.1016/j.chemosphere.2019.05.275	Japan	2019	3	Cream	1	B	N/A	N/A	Pakistan	EMRO	N/A	yes	No	No	No	N/A	CVAAS	1	0.6	1	0.001	N/A	N/A	Median; We calculate	34000	N/A
16	SAK705	https://doi.org/10.1016/j.chemosphere.2019.05.275	Japan	2019	3	Soap	1	C	N/A	N/A	Pakistan	EMRO	N/A	yes	No	No	No	N/A	CVAAS	1	0.6	1	0.001	N/A	N/A	Median; We calculate	1.5	N/A
16	SAK705	https://doi.org/10.1016/j.chemosphere.2019.05.275	Japan	2019	3	Soap	1	D	N/A	N/A	Pakistan	EMRO	N/A	No	No	No	No	N/A	CVAAS	1	0.6	1	0.001	N/A	N/A	Median; We calculate	0.92	N/A
16	SAK705	https://doi.org/10.1016/j.chemosphere.2019.05.275	Japan	2019	3	Cream	1	E	N/A	N/A	Pakistan	EMRO	N/A	yes	No	No	No	N/A	CVAAS	1	0.6	1	0.001	N/A	N/A	Median; We calculate	14	N/A
16	SAK705	https://doi.org/10.1016/j.chemosphere.2019.05.275	Japan	2019	3	Cream	1	F	N/A	N/A	Pakistan	EMRO	N/A	yes	No	No	No	N/A	CVAAS	1	0.6	1	0.001	N/A	N/A	Median; We calculate	28000	N/A
16	SAK705	https://doi.org/10.1016/j.chemosphere.2019.05.275	Japan	2019	3	Cream	1	G	N/A	N/A	Pakistan	EMRO	N/A	No	No	No	No	N/A	CVAAS	1	0.6	1	0.001	N/A	N/A	Median; We calculate	0.73	N/A
16	SAK705	https://doi.org/10.1016/j.chemosphere.2019.05.275	Japan	2019	3	Cream	1	H	N/A	N/A	Pakistan	EMRO	N/A	No	No	No	No	N/A	CVAAS	1	0.6	1	0.001	N/A	N/A	Median; We calculate	0.3	N/A
16	SAK705	https://doi.org/10.1016/j.chemosphere.2019.05.275	Japan	2019	3	Cream	1	I	N/A	N/A	Pakistan	EMRO	N/A	No	No	No	No	N/A	CVAAS	1	0.6	1	0.001	N/A	N/A	Median; We calculate	0.79	N/A
16	SAK705	https://doi.org/10.1016/j.chemosphere.2019.05.275	Japan	2019	3	Cream	1	J	N/A	N/A	Pakistan	EMRO	N/A	yes	No	No	No	N/A	CVAAS	1	0.6	1	0.001	N/A	N/A	Median; We calculate	40	N/A
17	CPK311	https://doi.org/10.4314/tjs.v31i1.18412	Tanzania	2005	1	Various	1	Various	N/A	N/A	Tanzania	AFRO	in store		No	No	No	Total Hg	AAS	1	0.001	60	N/A	2.515	N/A	Median; We calculate	8665	15
17	CPK311	https://doi.org/10.4314/tjs.v31i1.18412	Tanzania	2005	2	Various	1	Various	Spain	EURO	Tanzania	AFRO	in store		No	No	No	Total Hg	AAS	1	0.001	5	N/A	1.9	N/A	Median; We calculate	171.9	8.1
17	CPK311	https://doi.org/10.4314/tjs.v31i1.18412	Tanzania	2005	2	Various	1	Various	Italy	EURO	Tanzania	AFRO	in store		No	No	No	Total Hg	AAS	1	0.001	4	N/A	10.835	N/A	Median; We calculate	8665	15
17	CPK311	https://doi.org/10.4314/tjs.v31i1.18412	Tanzania	2005	2	Various	1	Various	UK	EURO	Tanzania	AFRO	in store		No	No	No	Total Hg	AAS	1	0.001	17	N/A	17.91	N/A	Median; We calculate	6560	10
17	CPK311	https://doi.org/10.4314/tjs.v31i1.18412	Tanzania	2005	2	Various	1	Various	England	EURO	Tanzania	AFRO	in store		No	No	No	Total Hg	AAS	1	0.001	4	N/A	20.05	N/A	Median; We calculate	1107	13
17	CPK311	https://doi.org/10.4314/tjs.v31i1.18412	Tanzania	2005	2	Various	1	Various	UAE	EMRO	Tanzania	AFRO	in store		No	No	No	Total Hg	AAS	1	0.001	2	N/A	2893.75	N/A	Median; We calculate	5700	10
17	CPK311	https://doi.org/10.4314/tjs.v31i1.18412	Tanzania	2005	2	Various	1	Various	Kenya	AFRO	Tanzania	AFRO	in store		No	No	No	Total Hg	AAS	1	0.001	2	N/A	63.7	N/A	Median; We calculate	127.4	3.7
17	CPK311	https://doi.org/10.4314/tjs.v31i1.18412	Tanzania	2005	2	Various	1	Various	USA	PAHO	Tanzania	AFRO	in store		No	No	No	Total Hg	AAS	1	0.001	4	N/A	0	N/A	Median; We calculate	8100	30
17	CPK311	https://doi.org/10.4314/tjs.v31i1.18412	Tanzania	2005	2	Various	1	Various	Indonesia	SEARO	Tanzania	AFRO	in store		No	No	No	Total Hg	AAS	1	0.001	2	N/A	0.515	N/A	Median; We calculate	0.6	0.07
17	CPK311	https://doi.org/10.4314/tjs.v31i1.18412	Tanzania	2005	3	Soap	1	Shabba	N/A	N/A	Tanzania	AFRO	in store	No	No	No	No	Total Hg	AAS	1	0.001	1	N/A	N/A	N/A	Median; We calculate	0.11	0.03
17	CPK311	https://doi.org/10.4314/tjs.v31i1.18412	Tanzania	2005	3	Soap	1	Niuma	Spain	EURO	Tanzania	AFRO	in store	yes	No	No	No	Total Hg	AAS	1	0.001	1	N/A	N/A	N/A	Median; We calculate	2.32	0.6
17	CPK311	https://doi.org/10.4314/tjs.v31i1.18412	Tanzania	2005	3	Soap	1	Dove Soap (Lever Brothers SA)	South Africa	AFRO	Tanzania	AFRO	in store	yes	No	No	No	Total Hg	AAS	1	0.001	1	N/A	N/A	N/A	Median; We calculate	2.7	0.12
17	CPK311	https://doi.org/10.4314/tjs.v31i1.18412	Tanzania	2005	3	Soap	1	Murphy's Oil Soap	N/A	N/A	Tanzania	AFRO	in store	yes	No	No	No	Total Hg	AAS	1	0.001	1	N/A	N/A	N/A	Median; We calculate	12	2.8
17	CPK311	https://doi.org/10.4314/tjs.v31i1.18412	Tanzania	2005	3	Soap	1	Soft Scrub	N/A	N/A	Tanzania	AFRO	in store	yes	No	No	No	Total Hg	AAS	1	0.001	1	N/A	N/A	N/A	Median; We calculate	13	2.3
17	CPK311	https://doi.org/10.4314/tjs.v31i1.18412	Tanzania	2005	3	Soap	1	Top lemon plus	N/A	N/A	Tanzania	AFRO	in store	yes	No	No	No	Total Hg	AAS	1	0.001	1	N/A	N/A	N/A	Median; We calculate	17.04	4.9
17	CPK311	https://doi.org/10.4314/tjs.v31i1.18412	Tanzania	2005	3	Soap	1	Princess (Princess products Ltd)	N/A	N/A	Tanzania	AFRO	in store	yes	No	No	No	Total Hg	AAS	1	0.001	1	N/A	N/A	N/A	Median; We calculate	30.8	5.4
17	CPK311	https://doi.org/10.4314/tjs.v31i1.18412	Tanzania	2005	3	Soap	1	Rico lemon fresh (Rico Skin care Ltd.)	UAE	EMRO	Tanzania	AFRO	in store	yes	No	No	No	Total Hg	AAS	1	0.001	1	N/A	N/A	N/A	Median; We calculate	87.5	2.5
17	CPK311	https://doi.org/10.4314/tjs.v31i1.18412	Tanzania	2005	3	Soap	1	Sukisa Bango (Check park Ltd.)	UK	EURO	Tanzania	AFRO	in store	yes	No	No	No	Total Hg	AAS	1	0.001	1	N/A	N/A	N/A	Median; We calculate	99.9	8
17	CPK311	https://doi.org/10.4314/tjs.v31i1.18412	Tanzania	2005	3	Soap	1	Jambo Binti (Jambo Products)	N/A	N/A	Tanzania	AFRO	in store	yes	No	No	No	Total Hg	AAS	1	0.001	1	N/A	N/A	N/A	Median; We calculate	109.4	8.5
17	CPK311	https://doi.org/10.4314/tjs.v31i1.18412	Tanzania	2005	3	Soap	1	Pimplex	Kenya	AFRO	Tanzania	AFRO	in store	yes	No	No	No	Total Hg	AAS	1	0.001	1	N/A	N/A	N/A	Median; We calculate	127.4	3.7
17	CPK311	https://doi.org/10.4314/tjs.v31i1.18412	Tanzania	2005	3	Soap	1	Top	Spain	EURO	Tanzania	AFRO	in store	yes	No	No	No	Total Hg	AAS	1	0.001	1	N/A	N/A	N/A	Median; We calculate	171.9	8.1
17	CPK311	https://doi.org/10.4314/tjs.v31i1.18412	Tanzania	2005	3	Soap	1	Miki (C & C International)	UK	EURO	Tanzania	AFRO	in store	yes	No	No	No	Total Hg	AAS	1	0.001	1	N/A	N/A	N/A	Median; We calculate	255.2	5.2
17	CPK311	https://doi.org/10.4314/tjs.v31i1.18412	Tanzania	2005	3	Soap	1	Rico medicated (Skin care Ltd.)	UK	EURO	Tanzania	AFRO	in store	yes	No	No	No	Total Hg	AAS	1	0.001	1	N/A	N/A	N/A	Median; We calculate	270	5.8
17	CPK311	https://doi.org/10.4314/tjs.v31i1.18412	Tanzania	2005	3	Soap	1	Crusader Safety	UK	EURO	Tanzania	AFRO	in store	yes	No	No	No	Total Hg	AAS	1	0.001	1	N/A	N/A	N/A	Median; We calculate	271.9	6.8
17	CPK311	https://doi.org/10.4314/tjs.v31i1.18412	Tanzania	2005	3	Soap	1	Amira green	England	EURO	Tanzania	AFRO	in store	yes	No	No	No	Total Hg	AAS	1	0.001	1	N/A	N/A	N/A	Median; We calculate	1107	13
17	CPK311	https://doi.org/10.4314/tjs.v31i1.18412	Tanzania	2005	3	Soap	1	Asepso	N/A	N/A	Tanzania	AFRO	in store	yes	No	No	No	Total Hg	AAS	1	0.001	1	N/A	N/A	N/A	Median; We calculate	2060	15
17	CPK311	https://doi.org/10.4314/tjs.v31i1.18412	Tanzania	2005	3	Soap	1	Derma Scrub	N/A	N/A	Tanzania	AFRO	in store	yes	No	No	No	Total Hg	AAS	1	0.001	1	N/A	N/A	N/A	Median; We calculate	5000	10
17	CPK311	https://doi.org/10.4314/tjs.v31i1.18412	Tanzania	2005	3	Soap	1	Jaribu Kwanza	UK	EURO	Tanzania	AFRO	in store	yes	No	No	No	Total Hg	AAS	1	0.001	1	N/A	N/A	N/A	Median; We calculate	5310	30
17	CPK311	https://doi.org/10.4314/tjs.v31i1.18412	Tanzania	2005	3	Soap	1	Mekako (Americ Enterp. Ltd.Dubai)	UAE	EMRO	Tanzania	AFRO	in store	yes	No	No	No	Total Hg	AAS	1	0.001	1	N/A	N/A	N/A	Median; We calculate	5700	10
17	CPK311	https://doi.org/10.4314/tjs.v31i1.18412	Tanzania	2005	3	Soap	1	Amira Blue	UK	EURO	Tanzania	AFRO	in store	yes	No	No	No	Total Hg	AAS	1	0.001	1	N/A	N/A	N/A	Median; We calculate	5880	20
17	CPK311	https://doi.org/10.4314/tjs.v31i1.18412	Tanzania	2005	3	Soap	1	Tura Medicated (Tura International Ltd.)	UK	EURO	Tanzania	AFRO	in store	yes	No	No	No	Total Hg	AAS	1	0.001	1	N/A	N/A	N/A	Median; We calculate	6560	10
17	CPK311	https://doi.org/10.4314/tjs.v31i1.18412	Tanzania	2005	3	Soap	1	Dear heart	USA	PAHO	Tanzania	AFRO	in store	yes	No	No	No	Total Hg	AAS	1	0.001	1	N/A	N/A	N/A	Median; We calculate	8100	30
17	CPK311	https://doi.org/10.4314/tjs.v31i1.18412	Tanzania	2005	3	Soap	1	Movate Esapharma	Italy	EURO	Tanzania	AFRO	in store	yes	No	No	No	Total Hg	AAS	1	0.001	1	N/A	N/A	N/A	Median; We calculate	8665	15
17	CPK311	https://doi.org/10.4314/tjs.v31i1.18412	Tanzania	2005	3	Soap	1	Clear Essence	USA	PAHO	Tanzania	AFRO	in store	No	No	No	No	Total Hg	AAS	1	0.001	1	N/A	N/A	N/A	Median; We calculate	0	0
17	CPK311	https://doi.org/10.4314/tjs.v31i1.18412	Tanzania	2005	3	Soap	1	Ikb	N/A	N/A	Tanzania	AFRO	in store	No	No	No	No	Total Hg	AAS	1	0.001	1	N/A	N/A	N/A	Median; We calculate	0	0
17	CPK311	https://doi.org/10.4314/tjs.v31i1.18412	Tanzania	2005	3	Soap	1	Mililo	N/A	N/A	Tanzania	AFRO	in store	No	No	No	No	Total Hg	AAS	1	0.001	1	N/A	N/A	N/A	Median; We calculate	0	0
17	CPK311	https://doi.org/10.4314/tjs.v31i1.18412	Tanzania	2005	3	Soap	1	Skin Success	UK	EURO	Tanzania	AFRO	in store	No	No	No	No	Total Hg	AAS	1	0.001	1	N/A	N/A	N/A	Median; We calculate	0	0
17	CPK311	https://doi.org/10.4314/tjs.v31i1.18412	Tanzania	2005	3	Soap	1	Ultra	UK	EURO	Tanzania	AFRO	in store	No	No	No	No	Total Hg	AAS	1	0.001	1	N/A	N/A	N/A	Median; We calculate	0	0
17	CPK311	https://doi.org/10.4314/tjs.v31i1.18412	Tanzania	2005	3	Soap	1	Protex	Kenya	AFRO	Tanzania	AFRO	in store	No	No	No	No	Total Hg	AAS	1	0.001	1	N/A	N/A	N/A	Median; We calculate	0	0
17	CPK311	https://doi.org/10.4314/tjs.v31i1.18412	Tanzania	2005	3	Cream	1	Clearessence	USA	PAHO	Tanzania	AFRO	in store	No	No	No	No	Total Hg	AAS	1	0.001	1	N/A	N/A	N/A	Median; We calculate	0	0
17	CPK311	https://doi.org/10.4314/tjs.v31i1.18412	Tanzania	2005	3	Cream	1	Crusader (EIL, Ltd.)	UK	EURO	Tanzania	AFRO	in store	No	No	No	No	Total Hg	AAS	1	0.001	1	N/A	N/A	N/A	Median; We calculate	0	0
17	CPK311	https://doi.org/10.4314/tjs.v31i1.18412	Tanzania	2005	3	Cream	1	Dark & Lovely (Hargell, INC.)	Italy	EURO	Tanzania	AFRO	in store	No	No	No	No	Total Hg	AAS	1	0.001	1	N/A	N/A	N/A	Median; We calculate	0	0
17	CPK311	https://doi.org/10.4314/tjs.v31i1.18412	Tanzania	2005	3	Cream	1	Dear Heart (Cosmetic expression Ltd.)	USA	PAHO	Tanzania	AFRO	in store	No	No	No	No	Total Hg	AAS	1	0.001	1	N/A	N/A	N/A	Median; We calculate	0	0
17	CPK311	https://doi.org/10.4314/tjs.v31i1.18412	Tanzania	2005	3	Cream	1	Ikb (Ikb Industries Ltd.)	N/A	N/A	Tanzania	AFRO	in store	No	No	No	No	Total Hg	AAS	1	0.001	1	N/A	N/A	N/A	Median; We calculate	0	0
17	CPK311	https://doi.org/10.4314/tjs.v31i1.18412	Tanzania	2005	3	Cream	1	Niuma	Spain	EURO	Tanzania	AFRO	in store	No	No	No	No	Total Hg	AAS	1	0.001	1	N/A	N/A	N/A	Median; We calculate	0	0
17	CPK311	https://doi.org/10.4314/tjs.v31i1.18412	Tanzania	2005	3	Cream	1	Skin Success	England	EURO	Tanzania	AFRO	in store	No	No	No	No	Total Hg	AAS	1	0.001	1	N/A	N/A	N/A	Median; We calculate	0	0
17	CPK311	https://doi.org/10.4314/tjs.v31i1.18412	Tanzania	2005	3	Cream	1	Paris cream	N/A	N/A	Tanzania	AFRO	in store	No	No	No	No	Total Hg	AAS	1	0.001	1	N/A	N/A	N/A	Median; We calculate	0	0
17	CPK311	https://doi.org/10.4314/tjs.v31i1.18412	Tanzania	2005	3	Cream	1	Princess (Princess Products Ltd.)	Spain	EURO	Tanzania	AFRO	in store	No	No	No	No	Total Hg	AAS	1	0.001	1	N/A	N/A	N/A	Median; We calculate	0	0
17	CPK311	https://doi.org/10.4314/tjs.v31i1.18412	Tanzania	2005	3	Cream	1	Rose Cream	N/A	N/A	Tanzania	AFRO	in store	No	No	No	No	Total Hg	AAS	1	0.001	1	N/A	N/A	N/A	Median; We calculate	0	0
17	CPK311	https://doi.org/10.4314/tjs.v31i1.18412	Tanzania	2005	3	Cream	1	Top	UK	EURO	Tanzania	AFRO	in store	No	No	No	No	Total Hg	AAS	1	0.001	1	N/A	N/A	N/A	Median; We calculate	0	0
17	CPK311	https://doi.org/10.4314/tjs.v31i1.18412	Tanzania	2005	3	Cream	1	Miki (C & C International)	UK	EURO	Tanzania	AFRO	in store	No	No	No	No	Total Hg	AAS	1	0.001	1	N/A	N/A	N/A	Median; We calculate	0.16	0.02
17	CPK311	https://doi.org/10.4314/tjs.v31i1.18412	Tanzania	2005	3	Cream	1	Kelly (Kelly Int. cosmetics)	Indonesia	SEARO	Tanzania	AFRO	in store	No	No	No	No	Total Hg	AAS	1	0.001	1	N/A	N/A	N/A	Median; We calculate	0.43	0.03
17	CPK311	https://doi.org/10.4314/tjs.v31i1.18412	Tanzania	2005	3	Cream	1	Ultra	UK	EURO	Tanzania	AFRO	in store	No	No	No	No	Total Hg	AAS	1	0.001	1	N/A	N/A	N/A	Median; We calculate	0.43	0.02
17	CPK311	https://doi.org/10.4314/tjs.v31i1.18412	Tanzania	2005	3	Cream	1	Fair & Lovely	India	SEARO	Tanzania	AFRO	in store	No	No	No	No	Total Hg	AAS	1	0.001	1	N/A	N/A	N/A	Median; We calculate	0.54	0.1
17	CPK311	https://doi.org/10.4314/tjs.v31i1.18412	Tanzania	2005	3	Cream	1	Fade cream	Indonesia	SEARO	Tanzania	AFRO	in store	No	No	No	No	Total Hg	AAS	1	0.001	1	N/A	N/A	N/A	Median; We calculate	0.6	0.07
17	CPK311	https://doi.org/10.4314/tjs.v31i1.18412	Tanzania	2005	3	Cream	1	Ideal Cream (Bechara Ltd.)	Lebanon	EMRO	Tanzania	AFRO	in store	yes	No	No	No	Total Hg	AAS	1	0.001	1	N/A	N/A	N/A	Median; We calculate	1.18	0.11
17	CPK311	https://doi.org/10.4314/tjs.v31i1.18412	Tanzania	2005	3	Cream	1	Movate	Italy	EURO	Tanzania	AFRO	in store	yes	No	No	No	Total Hg	AAS	1	0.001	1	N/A	N/A	N/A	Median; We calculate	1.5	0.09
17	CPK311	https://doi.org/10.4314/tjs.v31i1.18412	Tanzania	2005	3	Cream	1	Mekako (Nish Cosmetics Ltd.)	UK	EURO	Tanzania	AFRO	in store	yes	No	No	No	Total Hg	AAS	1	0.001	1	N/A	N/A	N/A	Median; We calculate	1.59	0.03
17	CPK311	https://doi.org/10.4314/tjs.v31i1.18412	Tanzania	2005	3	Cream	1	Melanax	Pakistan	EMRO	Tanzania	AFRO	in store	yes	No	No	No	Total Hg	AAS	1	0.001	1	N/A	N/A	N/A	Median; We calculate	1.73	0.03
17	CPK311	https://doi.org/10.4314/tjs.v31i1.18412	Tanzania	2005	3	Cream	1	Rico (Rico Skin Care Ltd.)	Spain	EURO	Tanzania	AFRO	in store	yes	No	No	No	Total Hg	AAS	1	0.001	1	N/A	N/A	N/A	Median; We calculate	1.9	0.16
17	CPK311	https://doi.org/10.4314/tjs.v31i1.18412	Tanzania	2005	3	Cream	1	Jambo Binti (Jambo Products)	N/A	N/A	Tanzania	AFRO	in store	yes	No	No	No	Total Hg	AAS	1	0.001	1	N/A	N/A	N/A	Median; We calculate	2.33	0.07
17	CPK311	https://doi.org/10.4314/tjs.v31i1.18412	Tanzania	2005	3	Cream	1	Jaribu Kwanza (Nish Cosmetics Ltd.)	UK	EURO	Tanzania	AFRO	in store	yes	No	No	No	Total Hg	AAS	1	0.001	1	N/A	N/A	N/A	Median; We calculate	5.04	1.52
17	CPK311	https://doi.org/10.4314/tjs.v31i1.18412	Tanzania	2005	3	Cream	1	Butone (Swiza Laboratories)	Zambia	AFRO	Tanzania	AFRO	in store	yes	No	No	No	Total Hg	AAS	1	0.001	1	N/A	N/A	N/A	Median; We calculate	14	2.8
17	CPK311	https://doi.org/10.4314/tjs.v31i1.18412	Tanzania	2005	3	Cream	1	Jaribu B	UK	EURO	Tanzania	AFRO	in store	yes	No	No	No	Total Hg	AAS	1	0.001	1	N/A	N/A	N/A	Median; We calculate	17.91	0.21
17	CPK311	https://doi.org/10.4314/tjs.v31i1.18412	Tanzania	2005	3	Cream	1	Yesako (Nish Cosmetics)	England	EURO	Tanzania	AFRO	in store	yes	No	No	No	Total Hg	AAS	1	0.001	1	N/A	N/A	N/A	Median; We calculate	19.95	1.15
17	CPK311	https://doi.org/10.4314/tjs.v31i1.18412	Tanzania	2005	3	Cream	1	Mercury (Ronmead Ltd.)	England	EURO	Tanzania	AFRO	in store	yes	No	No	No	Total Hg	AAS	1	0.001	1	N/A	N/A	N/A	Median; We calculate	20.15	1.5
17	CPK311	https://doi.org/10.4314/tjs.v31i1.18412	Tanzania	2005	3	Cream	1	Movate Gel	Italy	EURO	Tanzania	AFRO	in store	yes	No	No	No	Total Hg	AAS	1	0.001	1	N/A	N/A	N/A	Median; We calculate	20.17	0.1
17	CPK311	https://doi.org/10.4314/tjs.v31i1.18412	Tanzania	2005	3	Cream	1	Amira (Nish Cosmetics Ltd.)	UK	EURO	Tanzania	AFRO	in store	yes	No	No	No	Total Hg	AAS	1	0.001	1	N/A	N/A	N/A	Median; We calculate	25.3	4.2
17	CPK311	https://doi.org/10.4314/tjs.v31i1.18412	Tanzania	2005	3	Cream	1	N/A	N/A	N/A	Tanzania	AFRO	in store	yes	No	No	No	Total Hg	AAS	1	0.001	1	N/A	N/A	N/A	Median; We calculate	5650	10
18	RBV882	https://doi.org/10.4314/just.v28i1.33081	Ghana	2008	1	Cream	1	Various	N/A	N/A	Ghana	AFRO	in store		No	No	No		CVAAS	1	0.001	69	N/A	0.013	N/A	Median; We calculate	0.311	N/A
18	RBV882	https://doi.org/10.4314/just.v28i1.33081	Ghana	2008	2	Cream	1	Various	Cote d'Ivoire	AFRO	Ghana	AFRO	in store		No	No	No		CVAAS	1	0.001	19	0.5	N/A	0.013	Median; We calculate	0.108	N/A
18	RBV882	https://doi.org/10.4314/just.v28i1.33081	Ghana	2008	2	Cream	1	Various	Italy	EURO	Ghana	AFRO	in store		No	No	No		CVAAS	1	0.001	13	0.5	N/A	0.029	Median; We calculate	0.311	N/A
18	RBV882	https://doi.org/10.4314/just.v28i1.33081	Ghana	2008	2	Cream	1	Various	France	EURO	Ghana	AFRO	in store		No	No	No		CVAAS	1	0.001	4	0.5	N/A	0.0185	Median; We calculate	0.119	N/A
18	RBV882	https://doi.org/10.4314/just.v28i1.33081	Ghana	2008	2	Cream	1	Various	Germany	EURO	Ghana	AFRO	in store		No	No	No		CVAAS	1	0.001	4	0.5	N/A	0.003	Median; We calculate	0.043	N/A
18	RBV882	https://doi.org/10.4314/just.v28i1.33081	Ghana	2008	2	Cream	1	Various	England	EURO	Ghana	AFRO	in store		No	No	No		CVAAS	1	0.001	4	0.5	N/A	0.00075	Median; We calculate	0.002	N/A
18	RBV882	https://doi.org/10.4314/just.v28i1.33081	Ghana	2008	2	Cream	1	Various	USA	PAHO	Ghana	AFRO	in store		No	No	No		CVAAS	1	0.001	10	0.5	N/A	0.0125	Median; We calculate	0.211	N/A
18	RBV882	https://doi.org/10.4314/just.v28i1.33081	Ghana	2008	2	Cream	1	Various	Switzerland	EURO	Ghana	AFRO	in store		No	No	No		CVAAS	1	0.001	3	0.5	N/A	0.002	Median; We calculate	0.009	N/A
18	RBV882	https://doi.org/10.4314/just.v28i1.33081	Ghana	2008	3	Cream	1	Bio Claire	Ivory Coast	AFRO	Ghana	AFRO	in store	No	No	No	No	Total Hg	CVAAS	1	0.001	1	0.5	N/A	N/A	Median; We calculate	0.0005	N/A
18	RBV882	https://doi.org/10.4314/just.v28i1.33081	Ghana	2008	3	Cream	1	Body Clair Cream	Ivory Coast	AFRO	Ghana	AFRO	in store	No	No	No	No	Total Hg	CVAAS	1	0.001	1	0.5	N/A	N/A	Median; We calculate	0.031	N/A
18	RBV882	https://doi.org/10.4314/just.v28i1.33081	Ghana	2008	3	Cream	1	Body Clear lightening body cream	Ivory Coast	AFRO	Ghana	AFRO	in store	No	No	No	No	Total Hg	CVAAS	1	0.001	1	0.5	N/A	N/A	Median; We calculate	0.003	N/A
18	RBV882	https://doi.org/10.4314/just.v28i1.33081	Ghana	2008	3	Cream	1	Cherie Claire	Ivory Coast	AFRO	Ghana	AFRO	in store	No	No	No	No	Total Hg	CVAAS	1	0.001	1	0.5	N/A	N/A	Median; We calculate	0.008	N/A
18	RBV882	https://doi.org/10.4314/just.v28i1.33081	Ghana	2008	3	Cream	1	Clear Liss	Ivory Coast	AFRO	Ghana	AFRO	in store	No	No	No	No	Total Hg	CVAAS	1	0.001	1	0.5	N/A	N/A	Median; We calculate	0.013	N/A
18	RBV882	https://doi.org/10.4314/just.v28i1.33081	Ghana	2008	3	Cream	1	Clear Plus	Ivory Coast	AFRO	Ghana	AFRO	in store	No	No	No	No	Total Hg	CVAAS	1	0.001	1	0.5	N/A	N/A	Median; We calculate	0.01	N/A
18	RBV882	https://doi.org/10.4314/just.v28i1.33081	Ghana	2008	3	Cream	1	Dawny	Ivory Coast	AFRO	Ghana	AFRO	in store	No	No	No	No	Total Hg	CVAAS	1	0.001	1	0.5	N/A	N/A	Median; We calculate	0.002	N/A
18	RBV882	https://doi.org/10.4314/just.v28i1.33081	Ghana	2008	3	Cream	1	First Lady Softening Cream	Ivory Coast	AFRO	Ghana	AFRO	in store	No	No	No	No	Total Hg	CVAAS	1	0.001	1	0.5	N/A	N/A	Median; We calculate	0.002	N/A
18	RBV882	https://doi.org/10.4314/just.v28i1.33081	Ghana	2008	3	Cream	1	G & G	Ivory Coast	AFRO	Ghana	AFRO	in store	No	No	No	No	Total Hg	CVAAS	1	0.001	1	0.5	N/A	N/A	Median; We calculate	0.022	N/A
18	RBV882	https://doi.org/10.4314/just.v28i1.33081	Ghana	2008	3	Cream	1	Habiba	Ivory Coast	AFRO	Ghana	AFRO	in store	No	No	No	No	Total Hg	CVAAS	1	0.001	1	0.5	N/A	N/A	Median; We calculate	0.002	N/A
18	RBV882	https://doi.org/10.4314/just.v28i1.33081	Ghana	2008	3	Cream	1	Immediat Claire	Ivory Coast	AFRO	Ghana	AFRO	in store	No	No	No	No	Total Hg	CVAAS	1	0.001	1	0.5	N/A	N/A	Median; We calculate	0.029	N/A
18	RBV882	https://doi.org/10.4314/just.v28i1.33081	Ghana	2008	3	Cream	1	Marie Claire	Ivory Coast	AFRO	Ghana	AFRO	in store	No	No	No	No	Total Hg	CVAAS	1	0.001	1	0.5	N/A	N/A	Median; We calculate	0.02	N/A
18	RBV882	https://doi.org/10.4314/just.v28i1.33081	Ghana	2008	3	Cream	1	Maxi-Light	Ivory Coast	AFRO	Ghana	AFRO	in store	No	No	No	No	Total Hg	CVAAS	1	0.001	1	0.5	N/A	N/A	Median; We calculate	0.02	N/A
18	RBV882	https://doi.org/10.4314/just.v28i1.33081	Ghana	2008	3	Cream	1	Peau Claire	Ivory Coast	AFRO	Ghana	AFRO	in store	No	No	No	No	Total Hg	CVAAS	1	0.001	1	0.5	N/A	N/A	Median; We calculate	0.083	N/A
18	RBV882	https://doi.org/10.4314/just.v28i1.33081	Ghana	2008	3	Cream	1	Pharmaderm	Ivory Coast	AFRO	Ghana	AFRO	in store	No	No	No	No	Total Hg	CVAAS	1	0.001	1	0.5	N/A	N/A	Median; We calculate	0.0005	N/A
18	RBV882	https://doi.org/10.4314/just.v28i1.33081	Ghana	2008	3	Cream	1	Sivoclair	Ivory Coast	AFRO	Ghana	AFRO	in store	No	No	No	No	Total Hg	CVAAS	1	0.001	1	0.5	N/A	N/A	Median; We calculate	0.059	N/A
18	RBV882	https://doi.org/10.4314/just.v28i1.33081	Ghana	2008	3	Cream	1	Sivoderm	Ivory Coast	AFRO	Ghana	AFRO	in store	No	No	No	No	Total Hg	CVAAS	1	0.001	1	0.5	N/A	N/A	Median; We calculate	0.002	N/A
18	RBV882	https://doi.org/10.4314/just.v28i1.33081	Ghana	2008	3	Cream	1	Skin Light	Ivory Coast	AFRO	Ghana	AFRO	in store	No	No	No	No	Total Hg	CVAAS	1	0.001	1	0.5	N/A	N/A	Median; We calculate	0.108	N/A
18	RBV882	https://doi.org/10.4314/just.v28i1.33081	Ghana	2008	3	Cream	1	Tendrina Complexion Cream	Ivory Coast	AFRO	Ghana	AFRO	in store	No	No	No	No	Total Hg	CVAAS	1	0.001	1	0.5	N/A	N/A	Median; We calculate	0.092	N/A
18	RBV882	https://doi.org/10.4314/just.v28i1.33081	Ghana	2008	3	Cream	1	Clear & Smooth Cream (White moon)	Italy	EURO	Ghana	AFRO	in store	No	No	No	No	Total Hg	CVAAS	1	0.001	1	0.5	N/A	N/A	Median; We calculate	0.001	N/A
18	RBV882	https://doi.org/10.4314/just.v28i1.33081	Ghana	2008	3	Cream	1	Esapharma Movate Cream	Italy	EURO	Ghana	AFRO	in store	No	No	No	No	Total Hg	CVAAS	1	0.001	1	0.5	N/A	N/A	Median; We calculate	0.014	N/A
18	RBV882	https://doi.org/10.4314/just.v28i1.33081	Ghana	2008	3	Cream	1	Lemonvate ® Cream	Italy	EURO	Ghana	AFRO	in store	No	No	No	No	Total Hg	CVAAS	1	0.001	1	0.5	N/A	N/A	Median; We calculate	0.017	N/A
18	RBV882	https://doi.org/10.4314/just.v28i1.33081	Ghana	2008	3	Cream	1	Fashion Fair Cream	Italy	EURO	Ghana	AFRO	in store	No	No	No	No	Total Hg	CVAAS	1	0.001	1	0.5	N/A	N/A	Median; We calculate	0.045	N/A
18	RBV882	https://doi.org/10.4314/just.v28i1.33081	Ghana	2008	3	Cream	1	Nea-vate (White Cream Plus)	Italy	EURO	Ghana	AFRO	in store	No	No	No	No	Total Hg	CVAAS	1	0.001	1	0.5	N/A	N/A	Median; We calculate	0.057	N/A
18	RBV882	https://doi.org/10.4314/just.v28i1.33081	Ghana	2008	3	Cream	1	New Age Avance Formula	Italy	EURO	Ghana	AFRO	in store	No	No	No	No	Total Hg	CVAAS	1	0.001	1	0.5	N/A	N/A	Median; We calculate	0.002	N/A
18	RBV882	https://doi.org/10.4314/just.v28i1.33081	Ghana	2008	3	Cream	1	Pro-one Gel	Italy	EURO	Ghana	AFRO	in store	No	No	No	No	Total Hg	CVAAS	1	0.001	1	0.5	N/A	N/A	Median; We calculate	0.311	N/A
18	RBV882	https://doi.org/10.4314/just.v28i1.33081	Ghana	2008	3	Cream	1	Skimbo Gel	Italy	EURO	Ghana	AFRO	in store	No	No	No	No	Total Hg	CVAAS	1	0.001	1	0.5	N/A	N/A	Median; We calculate	0.05	N/A
18	RBV882	https://doi.org/10.4314/just.v28i1.33081	Ghana	2008	3	Cream	1	Skin Success Cream	Italy	EURO	Ghana	AFRO	in store	No	No	No	No	Total Hg	CVAAS	1	0.001	1	0.5	N/A	N/A	Median; We calculate	0.029	N/A
18	RBV882	https://doi.org/10.4314/just.v28i1.33081	Ghana	2008	3	Cream	1	Skin Success Gel Plus	Italy	EURO	Ghana	AFRO	in store	No	No	No	No	Total Hg	CVAAS	1	0.001	1	0.5	N/A	N/A	Median; We calculate	0.106	N/A
18	RBV882	https://doi.org/10.4314/just.v28i1.33081	Ghana	2008	3	Cream	1	Star cream	Italy	EURO	Ghana	AFRO	in store	No	No	No	No	Total Hg	CVAAS	1	0.001	1	0.5	N/A	N/A	Median; We calculate	0.012	N/A
18	RBV882	https://doi.org/10.4314/just.v28i1.33081	Ghana	2008	3	Cream	1	Tenovate Gel	Italy	EURO	Ghana	AFRO	in store	No	No	No	No	Total Hg	CVAAS	1	0.001	1	0.5	N/A	N/A	Median; We calculate	0.042	N/A
18	RBV882	https://doi.org/10.4314/just.v28i1.33081	Ghana	2008	3	Cream	1	Topsone Gel	Italy	EURO	Ghana	AFRO	in store	No	No	No	No	Total Hg	CVAAS	1	0.001	1	0.5	N/A	N/A	Median; We calculate	0.016	N/A
18	RBV882	https://doi.org/10.4314/just.v28i1.33081	Ghana	2008	3	Cream	1	Body Clear (Extra strength)	France	EURO	Ghana	AFRO	in store	No	No	No	No	Total Hg	CVAAS	1	0.001	1	0.5	N/A	N/A	Median; We calculate	0.0005	N/A
18	RBV882	https://doi.org/10.4314/just.v28i1.33081	Ghana	2008	3	Cream	1	Nymph	France	EURO	Ghana	AFRO	in store	No	No	No	No	Total Hg	CVAAS	1	0.001	1	0.5	N/A	N/A	Median; We calculate	0.021	N/A
18	RBV882	https://doi.org/10.4314/just.v28i1.33081	Ghana	2008	3	Cream	1	Skin Beauty (Complexion Lotion)	France	EURO	Ghana	AFRO	in store	No	No	No	No	Total Hg	CVAAS	1	0.001	1	0.5	N/A	N/A	Median; We calculate	0.016	N/A
18	RBV882	https://doi.org/10.4314/just.v28i1.33081	Ghana	2008	3	Cream	1	Skin White	France	EURO	Ghana	AFRO	in store	No	No	No	No	Total Hg	CVAAS	1	0.001	1	0.5	N/A	N/A	Median; We calculate	0.119	N/A
18	RBV882	https://doi.org/10.4314/just.v28i1.33081	Ghana	2008	3	Cream	1	Clear Touch No. 1	Germany	EURO	Ghana	AFRO	in store	No	No	No	No	Total Hg	CVAAS	1	0.001	1	0.5	N/A	N/A	Median; We calculate	0.043	N/A
18	RBV882	https://doi.org/10.4314/just.v28i1.33081	Ghana	2008	3	Cream	1	Hyprogel	Germany	EURO	Ghana	AFRO	in store	No	No	No	No	Total Hg	CVAAS	1	0.001	1	0.5	N/A	N/A	Median; We calculate	0.002	N/A
18	RBV882	https://doi.org/10.4314/just.v28i1.33081	Ghana	2008	3	Cream	1	Tempovate Cream	Germany	EURO	Ghana	AFRO	in store	No	No	No	No	Total Hg	CVAAS	1	0.001	1	0.5	N/A	N/A	Median; We calculate	0.004	N/A
18	RBV882	https://doi.org/10.4314/just.v28i1.33081	Ghana	2008	3	Cream	1	Temprosone cream	Germany	EURO	Ghana	AFRO	in store	No	No	No	No	Total Hg	CVAAS	1	0.001	1	0.5	N/A	N/A	Median; We calculate	0.002	N/A
18	RBV882	https://doi.org/10.4314/just.v28i1.33081	Ghana	2008	3	Cream	1	Crusader Ultra Brand	England	EURO	Ghana	AFRO	in store	No	No	No	No	Total Hg	CVAAS	1	0.001	1	0.5	N/A	N/A	Median; We calculate	0.002	N/A
18	RBV882	https://doi.org/10.4314/just.v28i1.33081	Ghana	2008	3	Cream	1	IKB (Skin litener cream)	England	EURO	Ghana	AFRO	in store	No	No	No	No	Total Hg	CVAAS	1	0.001	1	0.5	N/A	N/A	Median; We calculate	0.001	N/A
18	RBV882	https://doi.org/10.4314/just.v28i1.33081	Ghana	2008	3	Cream	1	Nivea cream	England	EURO	Ghana	AFRO	in store	No	No	No	No	Total Hg	CVAAS	1	0.001	1	0.5	N/A	N/A	Median; We calculate	0.0005	N/A
18	RBV882	https://doi.org/10.4314/just.v28i1.33081	Ghana	2008	3	Cream	1	Tura Skin Toning Cream	England	EURO	Ghana	AFRO	in store	No	No	No	No	Total Hg	CVAAS	1	0.001	1	0.5	N/A	N/A	Median; We calculate	0.0005	N/A
18	RBV882	https://doi.org/10.4314/just.v28i1.33081	Ghana	2008	3	Cream	1	Clear-N-Smooth	USA	PAHO	Ghana	AFRO	in store	No	No	No	No	Total Hg	CVAAS	1	0.001	1	0.5	N/A	N/A	Median; We calculate	0.009	N/A
18	RBV882	https://doi.org/10.4314/just.v28i1.33081	Ghana	2008	3	Cream	1	Extra-Claire	USA	PAHO	Ghana	AFRO	in store	No	No	No	No	Total Hg	CVAAS	1	0.001	1	0.5	N/A	N/A	Median; We calculate	0.008	N/A
18	RBV882	https://doi.org/10.4314/just.v28i1.33081	Ghana	2008	3	Cream	1	Fennel	USA	PAHO	Ghana	AFRO	in store	No	No	No	No	Total Hg	CVAAS	1	0.001	1	0.5	N/A	N/A	Median; We calculate	0.016	N/A
18	RBV882	https://doi.org/10.4314/just.v28i1.33081	Ghana	2008	3	Cream	1	Maxi tone lightening lotioN	USA	PAHO	Ghana	AFRO	in store	No	No	No	No	Total Hg	CVAAS	1	0.001	1	0.5	N/A	N/A	Median; We calculate	0.046	N/A
18	RBV882	https://doi.org/10.4314/just.v28i1.33081	Ghana	2008	3	Cream	1	New Age Skin Beautifying Milk	USA	PAHO	Ghana	AFRO	in store	No	No	No	No	Total Hg	CVAAS	1	0.001	1	0.5	N/A	N/A	Median; We calculate	0.0005	N/A
18	RBV882	https://doi.org/10.4314/just.v28i1.33081	Ghana	2008	3	Cream	1	Palmers Skin Success (Eventone Fade)	USA	PAHO	Ghana	AFRO	in store	No	No	No	No	Total Hg	CVAAS	1	0.001	1	0.5	N/A	N/A	Median; We calculate	0.0005	N/A
18	RBV882	https://doi.org/10.4314/just.v28i1.33081	Ghana	2008	3	Cream	1	Paula Complexion Milk	USA	PAHO	Ghana	AFRO	in store	No	No	No	No	Total Hg	CVAAS	1	0.001	1	0.5	N/A	N/A	Median; We calculate	0.211	N/A
18	RBV882	https://doi.org/10.4314/just.v28i1.33081	Ghana	2008	3	Cream	1	Reneu Beautifying Skin Milk	USA	PAHO	Ghana	AFRO	in store	No	No	No	No	Total Hg	CVAAS	1	0.001	1	0.5	N/A	N/A	Median; We calculate	0.002	N/A
18	RBV882	https://doi.org/10.4314/just.v28i1.33081	Ghana	2008	3	Cream	1	Skin Beautifying Milk	USA	PAHO	Ghana	AFRO	in store	No	No	No	No	Total Hg	CVAAS	1	0.001	1	0.5	N/A	N/A	Median; We calculate	0.032	N/A
18	RBV882	https://doi.org/10.4314/just.v28i1.33081	Ghana	2008	3	Cream	1	Skin Success Palmer	USA	PAHO	Ghana	AFRO	in store	No	No	No	No	Total Hg	CVAAS	1	0.001	1	0.5	N/A	N/A	Median; We calculate	0.116	N/A
18	RBV882	https://doi.org/10.4314/just.v28i1.33081	Ghana	2008	3	Cream	1	Dermo-Gel Plus	Switzerland	EURO	Ghana	AFRO	in store	No	No	No	No	Total Hg	CVAAS	1	0.001	1	0.5	N/A	N/A	Median; We calculate	0.009	N/A
18	RBV882	https://doi.org/10.4314/just.v28i1.33081	Ghana	2008	3	Cream	1	Fair & Beautiful (Maxi-Tone)	Switzerland	EURO	Ghana	AFRO	in store	No	No	No	No	Total Hg	CVAAS	1	0.001	1	0.5	N/A	N/A	Median; We calculate	0.0005	N/A
18	RBV882	https://doi.org/10.4314/just.v28i1.33081	Ghana	2008	3	Cream	1	Touche Claire Extra (O'tentika)	Switzerland	EURO	Ghana	AFRO	in store	No	No	No	No	Total Hg	CVAAS	1	0.001	1	0.5	N/A	N/A	Median; We calculate	0.002	N/A
18	RBV882	https://doi.org/10.4314/just.v28i1.33081	Ghana	2008	3	Cream	1	Dermovate Cream	Saudi Arabia	EMRO	Ghana	AFRO	in store	No	No	No	No	Total Hg	CVAAS	1	0.001	1	0.5	N/A	N/A	Median; We calculate	0.002	N/A
18	RBV882	https://doi.org/10.4314/just.v28i1.33081	Ghana	2008	3	Cream	1	Evita Skin Beautifying Milk	Britain	EURO	Ghana	AFRO	in store	No	No	No	No	Total Hg	CVAAS	1	0.001	1	0.5	N/A	N/A	Median; We calculate	0.002	N/A
18	RBV882	https://doi.org/10.4314/just.v28i1.33081	Ghana	2008	3	Cream	1	Aleo Whitening Milk	China	WPRO	Ghana	AFRO	in store	No	No	No	No	Total Hg	CVAAS	1	0.001	1	0.5	N/A	N/A	Median; We calculate	0.013	N/A
18	RBV882	https://doi.org/10.4314/just.v28i1.33081	Ghana	2008	3	Cream	1	Forever Claire (Maxitone-skin tone)	Ghana	AFRO	Ghana	AFRO	in store	No	No	No	No	Total Hg	CVAAS	1	0.001	1	0.5	N/A	N/A	Median; We calculate	0.0005	N/A
18	RBV882	https://doi.org/10.4314/just.v28i1.33081	Ghana	2008	3	Cream	1	Niuma Lightening Cream	Spain	EURO	Ghana	AFRO	in store	No	No	No	No	Total Hg	CVAAS	1	0.001	1	0.5	N/A	N/A	Median; We calculate	0.053	N/A
18	RBV882	https://doi.org/10.4314/just.v28i1.33081	Ghana	2008	3	Cream	1	Aquamarine Revlon	Unknown	N/A	Ghana	AFRO	in store	No	No	No	No	Total Hg	CVAAS	1	0.001	1	0.5	N/A	N/A	Median; We calculate	0.0005	N/A
18	RBV882	https://doi.org/10.4314/just.v28i1.33081	Ghana	2008	3	Cream	1	Clear Essence	Unknown	N/A	Ghana	AFRO	in store	No	No	No	No	Total Hg	CVAAS	1	0.001	1	0.5	N/A	N/A	Median; We calculate	0.076	N/A
18	RBV882	https://doi.org/10.4314/just.v28i1.33081	Ghana	2008	3	Cream	1	Cream Cocoa Butter	Unknown	N/A	Ghana	AFRO	in store	No	No	No	No	Total Hg	CVAAS	1	0.001	1	0.5	N/A	N/A	Median; We calculate	0.079	N/A
18	RBV882	https://doi.org/10.4314/just.v28i1.33081	Ghana	2008	3	Cream	1	Faire Age	Unknown	N/A	Ghana	AFRO	in store	No	No	No	No	Total Hg	CVAAS	1	0.001	1	0.5	N/A	N/A	Median; We calculate	0.008	N/A
18	RBV882	https://doi.org/10.4314/just.v28i1.33081	Ghana	2008	3	Cream	1	Olay Quench	Unknown	N/A	Ghana	AFRO	in store	No	No	No	No	Total Hg	CVAAS	1	0.001	1	0.5	N/A	N/A	Median; We calculate	0.023	N/A
18	RBV882	https://doi.org/10.4314/just.v28i1.33081	Ghana	2008	3	Cream	1	P & C Lightening Cream	Unknown	N/A	Ghana	AFRO	in store	No	No	No	No	Total Hg	CVAAS	1	0.001	1	0.5	N/A	N/A	Median; We calculate	0.0005	N/A
18	RBV882	https://doi.org/10.4314/just.v28i1.33081	Ghana	2008	3	Cream	1	Turci	Unknown	N/A	Ghana	AFRO	in store	No	No	No	No	Total Hg	CVAAS	1	0.001	1	0.5	N/A	N/A	Median; We calculate	0.025	N/A
19	AAA597	https://doi.org/10.1049/iet-nbt.2016.0212	Saudi Arabia	2017	1	Various	1	N/A	Unknown	N/A	Saudi Arabia	EMRO	in store	No	No	No	No	Total Hg	ICP-AES	1	0.0038	15	0.1-0.25	2	0.02	Median; We calculate	2700	26.2
19	AAA597	https://doi.org/10.1049/iet-nbt.2016.0212	Saudi Arabia	2017	3	Other	1	N/A	Unknown	N/A	Saudi Arabia	EMRO	in store	Yes	No	No	No	Total Hg	ICP-AES	1	0.0038	1	0.1-0.25	N/A	N/A	Median; We calculate	2.1	0.03
19	AAA597	https://doi.org/10.1049/iet-nbt.2016.0212	Saudi Arabia	2017	3	Other	1	N/A	Unknown	N/A	Saudi Arabia	EMRO	in store	No	No	No	No	Total Hg	ICP-AES	1	0.0038	1	0.1-0.25	N/A	N/A	Median; We calculate	0.0019	N/A
19	AAA597	https://doi.org/10.1049/iet-nbt.2016.0212	Saudi Arabia	2017	3	Other	1	N/A	Unknown	N/A	Saudi Arabia	EMRO	in store	Yes	No	No	No	Total Hg	ICP-AES	1	0.0038	1	0.1-0.25	N/A	N/A	Median; We calculate	2700	26.2
19	AAA597	https://doi.org/10.1049/iet-nbt.2016.0212	Saudi Arabia	2017	3	Other	1	N/A	Unknown	N/A	Saudi Arabia	EMRO	in store	Yes	No	No	No	Total Hg	ICP-AES	1	0.0038	1	0.1-0.25	N/A	N/A	Median; We calculate	9.5	0.1
19	AAA597	https://doi.org/10.1049/iet-nbt.2016.0212	Saudi Arabia	2017	3	Other	1	N/A	Unknown	N/A	Saudi Arabia	EMRO	in store	Yes	No	No	No	Total Hg	ICP-AES	1	0.0038	1	0.1-0.25	N/A	N/A	Median; We calculate	0.7	0.01
19	AAA597	https://doi.org/10.1049/iet-nbt.2016.0212	Saudi Arabia	2017	3	Other	1	N/A	Unknown	N/A	Saudi Arabia	EMRO	in store	No	No	No	No	Total Hg	ICP-AES	1	0.0038	1	0.1-0.25	N/A	N/A	Median; We calculate	0.0019	N/A
19	AAA597	https://doi.org/10.1049/iet-nbt.2016.0212	Saudi Arabia	2017	3	Other	1	N/A	Unknown	N/A	Saudi Arabia	EMRO	in store	Yes	No	No	No	Total Hg	ICP-AES	1	0.0038	1	0.1-0.25	N/A	N/A	Median; We calculate	26	0.2
19	AAA597	https://doi.org/10.1049/iet-nbt.2016.0212	Saudi Arabia	2017	3	Other	1	N/A	Unknown	N/A	Saudi Arabia	EMRO	in store	No	No	No	No	Total Hg	ICP-AES	1	0.0038	1	0.1-0.25	N/A	N/A	Median; We calculate	0.0019	N/A
19	AAA597	https://doi.org/10.1049/iet-nbt.2016.0212	Saudi Arabia	2017	3	Other	1	N/A	Unknown	N/A	Saudi Arabia	EMRO	in store	Yes	No	No	No	Total Hg	ICP-AES	1	0.0038	1	0.1-0.25	N/A	N/A	Median; We calculate	0.7	0.01
19	AAA597	https://doi.org/10.1049/iet-nbt.2016.0212	Saudi Arabia	2017	3	Other	1	N/A	Unknown	N/A	Saudi Arabia	EMRO	in store	No	No	No	No	Total Hg	ICP-AES	1	0.0038	1	0.1-0.25	N/A	N/A	Median; We calculate	0.0019	N/A
19	AAA597	https://doi.org/10.1049/iet-nbt.2016.0212	Saudi Arabia	2017	3	Other	1	N/A	Unknown	N/A	Saudi Arabia	EMRO	in store	No	No	No	No	Total Hg	ICP-AES	1	0.0038	1	0.1-0.25	N/A	N/A	Median; We calculate	0.0019	N/A
19	AAA597	https://doi.org/10.1049/iet-nbt.2016.0212	Saudi Arabia	2017	3	Other	1	N/A	Unknown	N/A	Saudi Arabia	EMRO	in store	Yes	No	No	No	Total Hg	ICP-AES	1	0.0038	1	0.1-0.25	N/A	N/A	Median; We calculate	4	0.03
19	AAA597	https://doi.org/10.1049/iet-nbt.2016.0212	Saudi Arabia	2017	3	Other	1	N/A	Unknown	N/A	Saudi Arabia	EMRO	in store	Yes	No	No	No	Total Hg	ICP-AES	1	0.0038	1	0.1-0.25	N/A	N/A	Median; We calculate	104	0.9
19	AAA597	https://doi.org/10.1049/iet-nbt.2016.0212	Saudi Arabia	2017	3	Other	1	N/A	Unknown	N/A	Saudi Arabia	EMRO	in store	Yes	No	No	No	Total Hg	ICP-AES	1	0.0038	1	0.1-0.25	N/A	N/A	Median; We calculate	2	0.02
19	AAA597	https://doi.org/10.1049/iet-nbt.2016.0212	Saudi Arabia	2017	3	Other	1	N/A	Unknown	N/A	Saudi Arabia	EMRO	in store	Yes	No	No	No	Total Hg	ICP-AES	1	0.0038	1	0.1-0.25	N/A	N/A	Median; We calculate	4	0.04
20	AAA361	https://doi.org/10.3390/ijerph10010361	Saudi Arabia	2013	1	Cream	1	N/A	Unknown	N/A	Saudi Arabia	EMRO	in store		No	No	No	Total Hg	ICP-AES	1	0.0021	34	0.1-0.25	2.205	N/A	Median; We calculate	2745	8.1
20	AAA361	https://doi.org/10.3390/ijerph10010361	Saudi Arabia	2013	3	Cream	1	N/A	Unknown	N/A	Saudi Arabia	EMRO	in store	Yes	No	No	No	Total Hg	ICP-AES	1	0.0021	1	0.1-0.25	N/A	N/A	Median; We calculate	1.7	0.018
20	AAA361	https://doi.org/10.3390/ijerph10010361	Saudi Arabia	2013	3	Cream	1	N/A	Unknown	N/A	Saudi Arabia	EMRO	in store	No	No	No	No	Total Hg	ICP-AES	1	0.0021	1	0.1-0.25	N/A	N/A	Median; We calculate	0.00105	N/A
20	AAA361	https://doi.org/10.3390/ijerph10010361	Saudi Arabia	2013	3	Cream	1	N/A	Unknown	N/A	Saudi Arabia	EMRO	in store	No	No	No	No	Total Hg	ICP-AES	1	0.0021	1	0.1-0.25	N/A	N/A	Median; We calculate	0.00105	N/A
20	AAA361	https://doi.org/10.3390/ijerph10010361	Saudi Arabia	2013	3	Cream	1	N/A	Unknown	N/A	Saudi Arabia	EMRO	in store	Yes	No	No	No	Total Hg	ICP-AES	1	0.0021	1	0.1-0.25	N/A	N/A	Median; We calculate	2.31	0.007
20	AAA361	https://doi.org/10.3390/ijerph10010361	Saudi Arabia	2013	3	Cream	1	N/A	Unknown	N/A	Saudi Arabia	EMRO	in store	Yes	No	No	No	Total Hg	ICP-AES	1	0.0021	1	0.1-0.25	N/A	N/A	Median; We calculate	9.66	0.08
20	AAA361	https://doi.org/10.3390/ijerph10010361	Saudi Arabia	2013	3	Cream	1	N/A	Unknown	N/A	Saudi Arabia	EMRO	in store	Yes	No	No	No	Total Hg	ICP-AES	1	0.0021	1	0.1-0.25	N/A	N/A	Median; We calculate	22.78	0.085
20	AAA361	https://doi.org/10.3390/ijerph10010361	Saudi Arabia	2013	3	Cream	1	N/A	Unknown	N/A	Saudi Arabia	EMRO	in store	Yes	No	No	No	Total Hg	ICP-AES	1	0.0021	1	0.1-0.25	N/A	N/A	Median; We calculate	2745	8.1
20	AAA361	https://doi.org/10.3390/ijerph10010361	Saudi Arabia	2013	3	Cream	1	N/A	Unknown	N/A	Saudi Arabia	EMRO	in store	Yes	No	No	No	Total Hg	ICP-AES	1	0.0021	1	0.1-0.25	N/A	N/A	Median; We calculate	24.03	0.15
20	AAA361	https://doi.org/10.3390/ijerph10010361	Saudi Arabia	2013	3	Cream	1	N/A	Unknown	N/A	Saudi Arabia	EMRO	in store	Yes	No	No	No	Total Hg	ICP-AES	1	0.0021	1	0.1-0.25	N/A	N/A	Median; We calculate	8.5	0.052
20	AAA361	https://doi.org/10.3390/ijerph10010361	Saudi Arabia	2013	3	Cream	1	N/A	Unknown	N/A	Saudi Arabia	EMRO	in store	Yes	No	No	No	Total Hg	ICP-AES	1	0.0021	1	0.1-0.25	N/A	N/A	Median; We calculate	10.21	0.16
20	AAA361	https://doi.org/10.3390/ijerph10010361	Saudi Arabia	2013	3	Cream	1	N/A	Unknown	N/A	Saudi Arabia	EMRO	in store	No	No	No	No	Total Hg	ICP-AES	1	0.0021	1	0.1-0.25	N/A	N/A	Median; We calculate	1	0.036
20	AAA361	https://doi.org/10.3390/ijerph10010361	Saudi Arabia	2013	3	Cream	1	N/A	Unknown	N/A	Saudi Arabia	EMRO	in store	Yes	No	No	No	Total Hg	ICP-AES	1	0.0021	1	0.1-0.25	N/A	N/A	Median; We calculate	1.289	0.0018
20	AAA361	https://doi.org/10.3390/ijerph10010361	Saudi Arabia	2013	3	Cream	1	N/A	Unknown	N/A	Saudi Arabia	EMRO	in store	No	No	No	No	Total Hg	ICP-AES	1	0.0021	1	0.1-0.25	N/A	N/A	Median; We calculate	0.00105	N/A
20	AAA361	https://doi.org/10.3390/ijerph10010361	Saudi Arabia	2013	3	Cream	1	N/A	Unknown	N/A	Saudi Arabia	EMRO	in store	Yes	No	No	No	Total Hg	ICP-AES	1	0.0021	1	0.1-0.25	N/A	N/A	Median; We calculate	1.77	0.022
20	AAA361	https://doi.org/10.3390/ijerph10010361	Saudi Arabia	2013	3	Cream	1	N/A	Unknown	N/A	Saudi Arabia	EMRO	in store	Yes	No	No	No	Total Hg	ICP-AES	1	0.0021	1	0.1-0.25	N/A	N/A	Median; We calculate	29.63	0.16
20	AAA361	https://doi.org/10.3390/ijerph10010361	Saudi Arabia	2013	3	Cream	1	N/A	Unknown	N/A	Saudi Arabia	EMRO	in store	No	No	No	No	Total Hg	ICP-AES	1	0.0021	1	0.1-0.25	N/A	N/A	Median; We calculate	0.00105	N/A
20	AAA361	https://doi.org/10.3390/ijerph10010361	Saudi Arabia	2013	3	Cream	1	N/A	Unknown	N/A	Saudi Arabia	EMRO	in store	Yes	No	No	No	Total Hg	ICP-AES	1	0.0021	1	0.1-0.25	N/A	N/A	Median; We calculate	2.1	0.008
20	AAA361	https://doi.org/10.3390/ijerph10010361	Saudi Arabia	2013	3	Cream	1	N/A	Unknown	N/A	Saudi Arabia	EMRO	in store	No	No	No	No	Total Hg	ICP-AES	1	0.0021	1	0.1-0.25	N/A	N/A	Median; We calculate	0.00105	N/A
20	AAA361	https://doi.org/10.3390/ijerph10010361	Saudi Arabia	2013	3	Cream	1	N/A	Unknown	N/A	Saudi Arabia	EMRO	in store	Yes	No	No	No	Total Hg	ICP-AES	1	0.0021	1	0.1-0.25	N/A	N/A	Median; We calculate	1.95	0.015
20	AAA361	https://doi.org/10.3390/ijerph10010361	Saudi Arabia	2013	3	Cream	1	N/A	Unknown	N/A	Saudi Arabia	EMRO	in store	No	0.00105	N/A	No	Total Hg	ICP-AES	1	0.0021	1	0.1-0.25	N/A	N/A	Median; We calculate	0.00105	N/A
20	AAA361	https://doi.org/10.3390/ijerph10010361	Saudi Arabia	2013	3	Cream	1	N/A	Unknown	N/A	Saudi Arabia	EMRO	in store	Yes	No	No	No	Total Hg	ICP-AES	1	0.0021	1	0.1-0.25	N/A	N/A	Median; We calculate	417.16	9.45
20	AAA361	https://doi.org/10.3390/ijerph10010361	Saudi Arabia	2013	3	Cream	1	N/A	Unknown	N/A	Saudi Arabia	EMRO	in store	Yes	No	No	No	Total Hg	ICP-AES	1	0.0021	1	0.1-0.25	N/A	N/A	Median; We calculate	4.34	0.09
20	AAA361	https://doi.org/10.3390/ijerph10010361	Saudi Arabia	2013	3	Cream	1	N/A	Unknown	N/A	Saudi Arabia	EMRO	in store	Yes	No	No	No	Total Hg	ICP-AES	1	0.0021	1	0.1-0.25	N/A	N/A	Median; We calculate	3.33	0.033
20	AAA361	https://doi.org/10.3390/ijerph10010361	Saudi Arabia	2013	3	Cream	1	N/A	Unknown	N/A	Saudi Arabia	EMRO	in store	No	0.00105	N/A	No	Total Hg	ICP-AES	1	0.0021	1	0.1-0.25	N/A	N/A	Median; We calculate	0.00105	N/A
20	AAA361	https://doi.org/10.3390/ijerph10010361	Saudi Arabia	2013	3	Cream	1	N/A	Unknown	N/A	Saudi Arabia	EMRO	in store	Yes	No	No	No	Total Hg	ICP-AES	1	0.0021	1	0.1-0.25	N/A	N/A	Median; We calculate	2.6	0.037
20	AAA361	https://doi.org/10.3390/ijerph10010361	Saudi Arabia	2013	3	Cream	1	N/A	Unknown	N/A	Saudi Arabia	EMRO	in store	No	0.00105	N/A	No	Total Hg	ICP-AES	1	0.0021	1	0.1-0.25	N/A	N/A	Median; We calculate	0.00105	N/A
20	AAA361	https://doi.org/10.3390/ijerph10010361	Saudi Arabia	2013	3	Cream	1	N/A	Unknown	N/A	Saudi Arabia	EMRO	in store	No	0.00105	N/A	No	Total Hg	ICP-AES	1	0.0021	1	0.1-0.25	N/A	N/A	Median; We calculate	0.00105	N/A
20	AAA361	https://doi.org/10.3390/ijerph10010361	Saudi Arabia	2013	3	Cream	1	N/A	Unknown	N/A	Saudi Arabia	EMRO	in store	Yes	No	No	No	Total Hg	ICP-AES	1	0.0021	1	0.1-0.25	N/A	N/A	Median; We calculate	16.49	0.024
20	AAA361	https://doi.org/10.3390/ijerph10010361	Saudi Arabia	2013	3	Cream	1	N/A	Unknown	N/A	Saudi Arabia	EMRO	in store	Yes	No	No	No	Total Hg	ICP-AES	1	0.0021	1	0.1-0.25	N/A	N/A	Median; We calculate	151.95	0.45
20	AAA361	https://doi.org/10.3390/ijerph10010361	Saudi Arabia	2013	3	Cream	1	N/A	Unknown	N/A	Saudi Arabia	EMRO	in store	Yes	No	No	No	Total Hg	ICP-AES	1	0.0021	1	0.1-0.25	N/A	N/A	Median; We calculate	9.68	0.08
20	AAA361	https://doi.org/10.3390/ijerph10010361	Saudi Arabia	2013	3	Cream	1	N/A	Unknown	N/A	Saudi Arabia	EMRO	in store	No	No	N/A	No	Total Hg	ICP-AES	1	0.0021	1	0.1-0.25	N/A	N/A	Median; We calculate	0.00105	N/A
20	AAA361	https://doi.org/10.3390/ijerph10010361	Saudi Arabia	2013	3	Cream	1	N/A	Unknown	N/A	Saudi Arabia	EMRO	in store	No	No	No	No	Total Hg	ICP-AES	1	0.0021	1	0.1-0.25	N/A	N/A	Median; We calculate	0.63	0.02
20	AAA361	https://doi.org/10.3390/ijerph10010361	Saudi Arabia	2013	3	Cream	1	N/A	Unknown	N/A	Saudi Arabia	EMRO	in store	Yes	No	No	No	Total Hg	ICP-AES	1	0.0021	1	0.1-0.25	N/A	N/A	Median; We calculate	5.21	0.1
20	AAA361	https://doi.org/10.3390/ijerph10010361	Saudi Arabia	2013	3	Cream	1	N/A	Unknown	N/A	Saudi Arabia	EMRO	in store	Yes	No	No	No	Total Hg	ICP-AES	1	0.0021	1	0.1-0.25	N/A	N/A	Median; We calculate	9.39	0.06
21	MHM196	https://doi.org/10.1111/ced.12720	South Africa	2016	1	Various	1	N/A	Various	N/A	South Africa	AFRO	in store		No	No	No	Total Hg	ICP-MS	1	<0.3	22	5	40	N/A	Median; We calculate	2300	6.67
21	MHM196	https://doi.org/10.1111/ced.12720	South Africa	2016	2	Various	1	N/A	India	SEARO	South Africa	AFRO	in store		No	No	No	Total Hg	ICP-MS	1	<0.3	5	5	30	8.68	Median; We calculate	120	6.67
21	MHM196	https://doi.org/10.1111/ced.12720	South Africa	2016	2	Cream	1	N/A	Italy	EURO	South Africa	AFRO	in store		No	No	No	Total Hg	ICP-MS	1	<0.3	6	5	0.15	N/A	Median; We calculate	130	10
21	MHM196	https://doi.org/10.1111/ced.12720	South Africa	2016	2	Various	1	N/A	DRC	AFRO	South Africa	AFRO	in store		No	No	No	Total Hg	ICP-MS	1	<0.3	4	5	0.15	N/A	Median; We calculate	2300	6.67
21	MHM196	https://doi.org/10.1111/ced.12720	South Africa	2016	2	Various	1	N/A	Ivory Coast	AFRO	South Africa	AFRO	in store		No	No	No	Total Hg	ICP-MS	1	<0.3	2	5	415.075	N/A	Median; We calculate	830	20
21	MHM196	https://doi.org/10.1111/ced.12720	South Africa	2016	2	Various	1	N/A	USA	PAHO	South Africa	AFRO	in store		No	No	No	Total Hg	ICP-MS	1	<0.3	2	5	1150	N/A	Median; We calculate	1200	8.29
21	MHM196	https://doi.org/10.1111/ced.12720	South Africa	2016	3	Cream	1	Extra Clair lightening cream	India	SEARO	South Africa	AFRO	in store	Yes	No	No	No	Total Hg	ICP-MS	1	<0.3	1	5	N/A	N/A	Median; We calculate	30	8.68
21	MHM196	https://doi.org/10.1111/ced.12720	South Africa	2016	3	Other	2	Betasol Lotion	India	SEARO	South Africa	AFRO	in store	No	No	No	No	Total Hg	ICP-MS	1	<0.3	1	5	N/A	N/A	Median; We calculate	0.15	N/A
21	MHM196	https://doi.org/10.1111/ced.12720	South Africa	2016	3	Cream	1	Betasol Esapharma	India	SEARO	South Africa	AFRO	in store	No	No	No	No	Total Hg	ICP-MS	1	<0.3	1	5	N/A	N/A	Median; We calculate	0.15	N/A
21	MHM196	https://doi.org/10.1111/ced.12720	South Africa	2016	3	Cream	1	Epiderm Crème	India	SEARO	South Africa	AFRO	in store	Yes	No	No	No	Total Hg	ICP-MS	1	<0.3	1	5	N/A	N/A	Median; We calculate	120	6.67
21	MHM196	https://doi.org/10.1111/ced.12720	South Africa	2016	3	Other	2	Motivate Complexion Lotion	India	SEARO	South Africa	AFRO	in store	Yes	No	No	No	Total Hg	ICP-MS	1	<0.3	1	5	N/A	N/A	Median; We calculate	50	2.21
21	MHM196	https://doi.org/10.1111/ced.12720	South Africa	2016	3	Cream	1	Beneks’ Fashion Fair Gel Plus	Italy	EURO	South Africa	AFRO	in store	No	No	No	No	Total Hg	ICP-MS	1	<0.3	1	5	N/A	N/A	Median; We calculate	0.15	N/A
21	MHM196	https://doi.org/10.1111/ced.12720	South Africa	2016	3	Cream	1	Skin Light Spotless Cream	Italy	EURO	South Africa	AFRO	in store	No	No	No	No	Total Hg	ICP-MS	1	<0.3	1	5	N/A	N/A	Median; We calculate	0.15	N/A
21	MHM196	https://doi.org/10.1111/ced.12720	South Africa	2016	3	Cream	1	Tenovate Cream	Italy	EURO	South Africa	AFRO	in store	No	No	No	No	Total Hg	ICP-MS	1	<0.3	1	5	N/A	N/A	Median; We calculate	0.15	N/A
21	MHM196	https://doi.org/10.1111/ced.12720	South Africa	2016	3	Cream	1	Peau Claire crème de beaute traitante	Italy	EURO	South Africa	AFRO	in store	No	No	No	No	Total Hg	ICP-MS	1	<0.3	1	5	N/A	N/A	Median; We calculate	0.15	N/A
21	MHM196	https://doi.org/10.1111/ced.12720	South Africa	2016	3	Cream	1	Lemonvate Cream	Italy	EURO	South Africa	AFRO	in store	Yes	No	No	No	Total Hg	ICP-MS	1	<0.3	1	5	N/A	N/A	Median; We calculate	90	4.76
21	MHM196	https://doi.org/10.1111/ced.12720	South Africa	2016	3	Cream	1	Movate Cream	Italy	EURO	South Africa	AFRO	in store	Yes	No	No	No	Total Hg	ICP-MS	1	<0.3	1	5	N/A	N/A	Median; We calculate	130	10
21	MHM196	https://doi.org/10.1111/ced.12720	South Africa	2016	3	Other	2	Extra Clair Huile Eclaircissante	DRC	AFRO	South Africa	AFRO	in store	Yes	No	No	No	Total Hg	ICP-MS	1	<0.3	1	5	N/A	N/A	Median; We calculate	2300	6.67
21	MHM196	https://doi.org/10.1111/ced.12720	South Africa	2016	3	Cream	1	Top Complexion Cream	DRC	AFRO	South Africa	AFRO	in store	No	No	No	No	Total Hg	ICP-MS	1	<0.3	1	5	N/A	N/A	Median; We calculate	0.15	N/A
21	MHM196	https://doi.org/10.1111/ced.12720	South Africa	2016	3	Cream	1	Caro light	DRC	AFRO	South Africa	AFRO	in store	No	No	No	No	Total Hg	ICP-MS	1	<0.3	1	5	N/A	N/A	Median; We calculate	0.15	N/A
21	MHM196	https://doi.org/10.1111/ced.12720	South Africa	2016	3	Cream	1	Rico complexion cream	DRC	AFRO	South Africa	AFRO	in store	No	No	No	No	Total Hg	ICP-MS	1	<0.3	1	5	N/A	N/A	Median; We calculate	0.15	N/A
21	MHM196	https://doi.org/10.1111/ced.12720	South Africa	2016	3	Cream	1	Skin light	Ivory Coast	AFRO	South Africa	AFRO	in store	Yes	No	No	No	Total Hg	ICP-MS	1	<0.3	1	5	N/A	N/A	Median; We calculate	830	20
21	MHM196	https://doi.org/10.1111/ced.12720	South Africa	2016	3	Cream	1	G&G Teint uniforme	Ivory Coast	AFRO	South Africa	AFRO	in store	No	No	No	No	Total Hg	ICP-MS	1	<0.3	1	5	N/A	N/A	Median; We calculate	0.15	N/A
21	MHM196	https://doi.org/10.1111/ced.12720	South Africa	2016	3	Cream	1	Facial Fade lightening cream	USA	PAHO	South Africa	AFRO	in store	Yes	No	No	No	Total Hg	ICP-MS	1	<0.3	1	5	N/A	N/A	Median; We calculate	1100	8.51
21	MHM196	https://doi.org/10.1111/ced.12720	South Africa	2016	3	Other	2	Cuticura antiseptic oinment	USA	PAHO	South Africa	AFRO	in store	Yes	No	No	No	Total Hg	ICP-MS	1	<0.3	1	5	N/A	N/A	Median; We calculate	1200	8.29
21	MHM196	https://doi.org/10.1111/ced.12720	South Africa	2016	3	Soap	1	Anti-Spot Soap	France	EURO	South Africa	AFRO	in store	Yes	No	No	No	Total Hg	ICP-MS	1	<0.3	1	5	N/A	N/A	Median; We calculate	1900	10
21	MHM196	https://doi.org/10.1111/ced.12720	South Africa	2016	3	Cream	1	Princess Medicated Beauty Cream	Unknown	N/A	South Africa	AFRO	in store	Yes	No	No	No	Total Hg	ICP-MS	1	<0.3	1	5	N/A	N/A	Median; We calculate	350	6.61
21	MHM196	https://doi.org/10.1111/ced.12720	South Africa	2016	3	Cream	1	Miki skin lightening cream	UK	EURO	South Africa	AFRO	in store	Yes	No	No	No	Total Hg	ICP-MS	1	<0.3	1	5	N/A	N/A	Median; We calculate	100	9.03
22	FAA134	https://doi.org/10.1080/15275922.2018.1448908	Jordan	2018	3	Cream	1	Various	Unknown	Unknown	Jordan	EMRO	in store	Yes	No	No	No	Total Hg	ICP-OES	1	0.025	32	3-4	0.66	N/A	Median; We calculate	26400	N/A
23	TEM184	https://doi.org/10.4081/jphr.2017.1097	Trinidad and Tobago	2017	1	Cream	1		Various	Various	Trinidad and Tobago	PAHO	in store	Yes	Yes	No	No	Total Hg	CVAAS	1	0.17	15	0.5	0.575	0.055	Median; We calculate	14507.7	490.75
23	TEM184	https://doi.org/10.4081/jphr.2017.1097	Trinidad and Tobago	2017	2	Cream	1		EU	EURO	Trinidad and Tobago	PAHO	in store	No	No	No	No	Total Hg	CVAAS	1	0.17	9	0.5	0.584	0.012	Median; We calculate	0.766	0.01
23	TEM184	https://doi.org/10.4081/jphr.2017.1097	Trinidad and Tobago	2017	2	Cream	1		India	SEARO	Trinidad and Tobago	PAHO	in store	No	No	No	No	Total Hg	CVAAS	1	0.17	4	0.5	0.57	N/A	Median; We calculate	0.657	0.014
23	TEM184	https://doi.org/10.4081/jphr.2017.1097	Trinidad and Tobago	2017	3	Cream	1	TopiClear: Lemon Cream	EU	EURO	Trinidad and Tobago	PAHO	in store	No	No	No	No	Total Hg	CVAAS	1	0.17	1	0.5	N/A	N/A	Median; We calculate	0.627	0.055
23	TEM184	https://doi.org/10.4081/jphr.2017.1097	Trinidad and Tobago	2017	3	Cream	1	Crusader	EU	EURO	Trinidad and Tobago	PAHO	in store	No	No	No	No	Total Hg	CVAAS	1	0.17	1	0.5	N/A	N/A	Median; We calculate	0.475	0.045
23	TEM184	https://doi.org/10.4081/jphr.2017.1097	Trinidad and Tobago	2017	3	Cream	1	Caro light	EU	EURO	Trinidad and Tobago	PAHO	in store	No	No	No	No	Total Hg	CVAAS	1	0.17	1	0.5	N/A	N/A	Median; We calculate	0.55	0.04
23	TEM184	https://doi.org/10.4081/jphr.2017.1097	Trinidad and Tobago	2017	3	Cream	1	Precious Beauty	EU	EURO	Trinidad and Tobago	PAHO	in store	No	No	No	No	Total Hg	CVAAS	1	0.17	1	0.5	N/A	N/A	Median; We calculate	0.516	0.061
23	TEM184	https://doi.org/10.4081/jphr.2017.1097	Trinidad and Tobago	2017	3	Cream	1	African Formula	EU	EURO	Trinidad and Tobago	PAHO	in store	No	No	No	No	Total Hg	CVAAS	1	0.17	1	0.5	N/A	N/A	Median; We calculate	0.519	0.04
23	TEM184	https://doi.org/10.4081/jphr.2017.1097	Trinidad and Tobago	2017	3	Cream	1	Metasol Medicated Skin-Lightening Cream	EU	EURO	Trinidad and Tobago	PAHO	in store	No	No	No	No	Total Hg	CVAAS	1	0.17	1	0.5	N/A	N/A	Median; We calculate	0.653	0.016
23	TEM184	https://doi.org/10.4081/jphr.2017.1097	Trinidad and Tobago	2017	3	Cream	1	Idole Crème Medical	EU	EURO	Trinidad and Tobago	PAHO	in store	No	No	No	No	Total Hg	CVAAS	1	0.17	1	0.5	N/A	N/A	Median; We calculate	0.74	0.035
23	TEM184	https://doi.org/10.4081/jphr.2017.1097	Trinidad and Tobago	2017	3	Cream	1	Xtreme Brite	EU	EURO	Trinidad and Tobago	PAHO	in store	No	No	No	No	Total Hg	CVAAS	1	0.17	1	0.5	N/A	N/A	Median; We calculate	0.584	0.012
23	TEM184	https://doi.org/10.4081/jphr.2017.1097	Trinidad and Tobago	2017	3	Cream	1	Fair & White	EU	EURO	Trinidad and Tobago	PAHO	in store	No	No	No	No	Total Hg	CVAAS	1	0.17	1	0.5	N/A	N/A	Median; We calculate	0.766	0.01
23	TEM184	https://doi.org/10.4081/jphr.2017.1097	Trinidad and Tobago	2017	3	Cream	1	Papaya White	India	SEARO	Trinidad and Tobago	PAHO	in store	No	No	No	No	Total Hg	CVAAS	1	0.17	1	0.5	N/A	N/A	Median; We calculate	0.575	0.055
23	TEM184	https://doi.org/10.4081/jphr.2017.1097	Trinidad and Tobago	2017	3	Cream	1	Fair & Radiant	India	SEARO	Trinidad and Tobago	PAHO	in store	No	No	No	No	Total Hg	CVAAS	1	0.17	1	0.5	N/A	N/A	Median; We calculate	0.657	0.014
23	TEM184	https://doi.org/10.4081/jphr.2017.1097	Trinidad and Tobago	2017	3	Cream	1	Fair & Handsome	India	SEARO	Trinidad and Tobago	PAHO	in store	No	No	No	No	Total Hg	CVAAS	1	0.17	1	0.5	N/A	N/A	Median; We calculate	0.473	0.045
23	TEM184	https://doi.org/10.4081/jphr.2017.1097	Trinidad and Tobago	2017	3	Cream	1	Naturally Fair Pearls	India	SEARO	Trinidad and Tobago	PAHO	in store	No	No	No	No	Total Hg	CVAAS	1	0.17	1	0.5	N/A	N/A	Median; We calculate	0.565	0.044
23	TEM184	https://doi.org/10.4081/jphr.2017.1097	Trinidad and Tobago	2017	3	Cream	1	Symba Crème Skin Lite N Smooth	UK	EURO	Trinidad and Tobago	PAHO	in store	No	No	No	No	Total Hg	CVAAS	1	0.17	1	0.5	N/A	N/A	Median; We calculate	0.0508	0.043
23	TEM184	https://doi.org/10.4081/jphr.2017.1097	Trinidad and Tobago	2017	3	Cream	1	Deluxe Silken	Jamaica	PAHO	Trinidad and Tobago	PAHO	in store	Yes	Yes	No	No	Total Hg	CVAAS	1	0.17	1	0.5	N/A	N/A	Median; We calculate	14507.7	490.75
24	DOA227	ISSN: 2278-0181	Ghana	2014	1	Cream	1	Various	N/A	N/A	Ghana	AFRO	in store	No	No	No	No	Total Hg	CVAAS	1	N/A	50	0.5	0.075	N/A	Median; We calculate	0.549	N/A
24	DOA227	ISSN: 2278-0181	Ghana	2014	2	Cream	1	Various	Italy	EURO	Ghana	AFRO	in store	No	No	No	No	Total Hg	CVAAS	1	N/A	30	0.5	0.069	N/A	Median; We calculate	0.271	N/A
24	DOA227	ISSN: 2278-0181	Ghana	2014	2	Cream	1	Various	India	SEARO	Ghana	AFRO	in store	No	No	No	No	Total Hg	CVAAS	1	N/A	5	0.5	0.074	N/A	Median; We calculate	0.186	N/A
24	DOA227	ISSN: 2278-0181	Ghana	2014	2	Cream	1	Various	Spain	EURO	Ghana	AFRO	in store	No	No	No	No	Total Hg	CVAAS	1	N/A	3	0.5	0.079	N/A	Median; We calculate	0.08	N/A
24	DOA227	ISSN: 2278-0181	Ghana	2014	2	Cream	1	Various	UK	EURO	Ghana	AFRO	in store	No	No	No	No	Total Hg	CVAAS	1	N/A	4	0.5	0.1255	N/A	Median; We calculate	0.195	N/A
24	DOA227	ISSN: 2278-0181	Ghana	2014	2	Cream	1	Various	France	EURO	Ghana	AFRO	in store	No	No	No	No	Total Hg	CVAAS	1	N/A	2	0.5	0.1235	N/A	Median; We calculate	0.185	N/A
24	DOA227	ISSN: 2278-0181	Ghana	2014	3	Cream	1	White Mark Cream	Italy	EURO	Ghana	AFRO	in store	No	No	No	No	Total Hg	CVAAS	1	N/A	1	0.5	N/A	N/A	Median; We calculate	0.114	N/A
24	DOA227	ISSN: 2278-0181	Ghana	2014	3	Cream	1	Skin Maxitoner Cream	Italy	EURO	Ghana	AFRO	in store	No	No	No	No	Total Hg	CVAAS	1	N/A	1	0.5	N/A	N/A	Median; We calculate	0.271	N/A
24	DOA227	ISSN: 2278-0181	Ghana	2014	3	Cream	1	Fair and Beautiful Cream	Italy	EURO	Ghana	AFRO	in store	No	No	No	No	Total Hg	CVAAS	1	N/A	1	0.5	N/A	N/A	Median; We calculate	0.09	N/A
24	DOA227	ISSN: 2278-0181	Ghana	2014	3	Cream	1	Movate Cream	Italy	EURO	Ghana	AFRO	in store	No	No	No	No	Total Hg	CVAAS	1	N/A	1	0.5	N/A	N/A	Median; We calculate	0.025	N/A
24	DOA227	ISSN: 2278-0181	Ghana	2014	3	Cream	1	New Age Cream	Italy	EURO	Ghana	AFRO	in store	No	No	No	No	Total Hg	CVAAS	1	N/A	1	0.5	N/A	N/A	Median; We calculate	0.253	N/A
24	DOA227	ISSN: 2278-0181	Ghana	2014	3	Cream	1	Swiss Formular Cream	Italy	EURO	Ghana	AFRO	in store	No	No	No	No	Total Hg	CVAAS	1	N/A	1	0.5	N/A	N/A	Median; We calculate	0.045	N/A
24	DOA227	ISSN: 2278-0181	Ghana	2014	3	Cream	1	Claire Dark Cream	Italy	EURO	Ghana	AFRO	in store	No	No	No	No	Total Hg	CVAAS	1	N/A	1	0.5	N/A	N/A	Median; We calculate	0.101	N/A
24	DOA227	ISSN: 2278-0181	Ghana	2014	3	Cream	1	Skinicles Cream	Italy	EURO	Ghana	AFRO	in store	No	No	No	No	Total Hg	CVAAS	1	N/A	1	0.5	N/A	N/A	Median; We calculate	0.155	N/A
24	DOA227	ISSN: 2278-0181	Ghana	2014	3	Cream	1	Cream A3 Lotion	Italy	EURO	Ghana	AFRO	in store	No	No	No	No	Total Hg	CVAAS	1	N/A	1	0.5	N/A	N/A	Median; We calculate	0.01	N/A
24	DOA227	ISSN: 2278-0181	Ghana	2014	3	Cream	1	Skin Solution Cream	Italy	EURO	Ghana	AFRO	in store	No	No	No	No	Total Hg	CVAAS	1	N/A	1	0.5	N/A	N/A	Median; We calculate	0.061	N/A
24	DOA227	ISSN: 2278-0181	Ghana	2014	3	Cream	1	Clear Spot Cream	Italy	EURO	Ghana	AFRO	in store	No	No	No	No	Total Hg	CVAAS	1	N/A	1	0.5	N/A	N/A	Median; We calculate	0.135	N/A
24	DOA227	ISSN: 2278-0181	Ghana	2014	3	Cream	1	Maprovate Cream	Italy	EURO	Ghana	AFRO	in store	No	No	No	No	Total Hg	CVAAS	1	N/A	1	0.5	N/A	N/A	Median; We calculate	0.006	N/A
24	DOA227	ISSN: 2278-0181	Ghana	2014	3	Cream	1	Clear White Cream	Italy	EURO	Ghana	AFRO	in store	No	No	No	No	Total Hg	CVAAS	1	N/A	1	0.5	N/A	N/A	Median; We calculate	0.132	N/A
24	DOA227	ISSN: 2278-0181	Ghana	2014	3	Cream	1	Bioclaire Cream	Italy	EURO	Ghana	AFRO	in store	No	No	No	No	Total Hg	CVAAS	1	N/A	1	0.5	N/A	N/A	Median; We calculate	0.088	N/A
24	DOA227	ISSN: 2278-0181	Ghana	2014	3	Cream	1	Clear Essence Cream	Italy	EURO	Ghana	AFRO	in store	No	No	No	No	Total Hg	CVAAS	1	N/A	1	0.5	N/A	N/A	Median; We calculate	0.108	N/A
24	DOA227	ISSN: 2278-0181	Ghana	2014	3	Cream	1	Lemonvate Cream	Italy	EURO	Ghana	AFRO	in store	No	No	No	No	Total Hg	CVAAS	1	N/A	1	0.5	N/A	N/A	Median; We calculate	0.065	N/A
24	DOA227	ISSN: 2278-0181	Ghana	2014	3	Cream	1	Fade out Cream	Italy	EURO	Ghana	AFRO	in store	No	No	No	No	Total Hg	CVAAS	1	N/A	1	0.5	N/A	N/A	Median; We calculate	0.011	N/A
24	DOA227	ISSN: 2278-0181	Ghana	2014	3	Cream	1	Clear and Smooth Cream	Italy	EURO	Ghana	AFRO	in store	No	No	No	No	Total Hg	CVAAS	1	N/A	1	0.5	N/A	N/A	Median; We calculate	0.073	N/A
24	DOA227	ISSN: 2278-0181	Ghana	2014	3	Cream	1	Skin Success Cream	Italy	EURO	Ghana	AFRO	in store	No	No	No	No	Total Hg	CVAAS	1	N/A	1	0.5	N/A	N/A	Median; We calculate	0.031	N/A
24	DOA227	ISSN: 2278-0181	Ghana	2014	3	Cream	1	Neo-vate Cream	Italy	EURO	Ghana	AFRO	in store	No	No	No	No	Total Hg	CVAAS	1	N/A	1	0.5	N/A	N/A	Median; We calculate	0.007	N/A
24	DOA227	ISSN: 2278-0181	Ghana	2014	3	Cream	1	Maxi-clear Cream	Italy	EURO	Ghana	AFRO	in store	No	No	No	No	Total Hg	CVAAS	1	N/A	1	0.5	N/A	N/A	Median; We calculate	0.139	N/A
24	DOA227	ISSN: 2278-0181	Ghana	2014	3	Cream	1	Visible Difference Cream	Italy	EURO	Ghana	AFRO	in store	No	No	No	No	Total Hg	CVAAS	1	N/A	1	0.5	N/A	N/A	Median; We calculate	0.011	N/A
24	DOA227	ISSN: 2278-0181	Ghana	2014	3	Cream	1	Caris Cream	Italy	EURO	Ghana	AFRO	in store	No	No	No	No	Total Hg	CVAAS	1	N/A	1	0.5	N/A	N/A	Median; We calculate	0.037	N/A
24	DOA227	ISSN: 2278-0181	Ghana	2014	3	Cream	1	Clear Dark Spot Cream	Italy	EURO	Ghana	AFRO	in store	No	No	No	No	Total Hg	CVAAS	1	N/A	1	0.5	N/A	N/A	Median; We calculate	0.145	N/A
24	DOA227	ISSN: 2278-0181	Ghana	2014	3	Cream	1	Oranvate Cream	Italy	EURO	Ghana	AFRO	in store	No	No	No	No	Total Hg	CVAAS	1	N/A	1	0.5	N/A	N/A	Median; We calculate	0.014	N/A
24	DOA227	ISSN: 2278-0181	Ghana	2014	3	Cream	1	Aloe Vera Cream	Italy	EURO	Ghana	AFRO	in store	No	No	No	No	Total Hg	CVAAS	1	N/A	1	0.5	N/A	N/A	Median; We calculate	0.187	N/A
24	DOA227	ISSN: 2278-0181	Ghana	2014	3	Cream	1	Clean and Clear Cream	Italy	EURO	Ghana	AFRO	in store	No	No	No	No	Total Hg	CVAAS	1	N/A	1	0.5	N/A	N/A	Median; We calculate	0.05	N/A
24	DOA227	ISSN: 2278-0181	Ghana	2014	3	Cream	1	Tenovate Cream	Italy	EURO	Ghana	AFRO	in store	No	No	No	No	Total Hg	CVAAS	1	N/A	1	0.5	N/A	N/A	Median; We calculate	0.011	N/A
24	DOA227	ISSN: 2278-0181	Ghana	2014	3	Cream	1	P&C Cream	Italy	EURO	Ghana	AFRO	in store	No	No	No	No	Total Hg	CVAAS	1	N/A	1	0.5	N/A	N/A	Median; We calculate	0.127	N/A
24	DOA227	ISSN: 2278-0181	Ghana	2014	3	Cream	1	Natural Lemon Cream	Italy	EURO	Ghana	AFRO	in store	No	No	No	No	Total Hg	CVAAS	1	N/A	1	0.5	N/A	N/A	Median; We calculate	0.064	N/A
24	DOA227	ISSN: 2278-0181	Ghana	2014	3	Cream	1	Betasol Cream	India	SEARO	Ghana	AFRO	in store	No	No	No	No	Total Hg	CVAAS	1	N/A	1	0.5	N/A	N/A	Median; We calculate	0.082	N/A
24	DOA227	ISSN: 2278-0181	Ghana	2014	3	Cream	1	Surfaz Cream	India	SEARO	Ghana	AFRO	in store	No	No	No	No	Total Hg	CVAAS	1	N/A	1	0.5	N/A	N/A	Median; We calculate	0.186	N/A
24	DOA227	ISSN: 2278-0181	Ghana	2014	3	Cream	1	Epiderm Cream	India	SEARO	Ghana	AFRO	in store	No	No	No	No	Total Hg	CVAAS	1	N/A	1	0.5	N/A	N/A	Median; We calculate	0.074	N/A
24	DOA227	ISSN: 2278-0181	Ghana	2014	3	Cream	1	Amiderm Cream	India	SEARO	Ghana	AFRO	in store	No	No	No	No	Total Hg	CVAAS	1	N/A	1	0.5	N/A	N/A	Median; We calculate	0.042	N/A
24	DOA227	ISSN: 2278-0181	Ghana	2014	3	Cream	1	Closol Cream	India	SEARO	Ghana	AFRO	in store	No	No	No	No	Total Hg	CVAAS	1	N/A	1	0.5	N/A	N/A	Median; We calculate	0.059	N/A
24	DOA227	ISSN: 2278-0181	Ghana	2014	3	Cream	1	Dove silk Cream	Nigeria	AFRO	Ghana	AFRO	in store	No	No	No	No	Total Hg	CVAAS	1	N/A	1	0.5	N/A	N/A	Median; We calculate	0.015	N/A
24	DOA227	ISSN: 2278-0181	Ghana	2014	3	Cream	1	Jergens Soothing Cream	USA	PAHO	Ghana	AFRO	in store	No	No	No	No	Total Hg	CVAAS	1	N/A	1	0.5	N/A	N/A	Median; We calculate	0.015	N/A
24	DOA227	ISSN: 2278-0181	Ghana	2014	3	Cream	1	Niuma Skin Lightening	Spain	EURO	Ghana	AFRO	in store	No	No	No	No	Total Hg	CVAAS	1	N/A	1	0.5	N/A	N/A	Median; We calculate	0.079	N/A
24	DOA227	ISSN: 2278-0181	Ghana	2014	3	Cream	1	Nivea Intensive Lotion	Spain	EURO	Ghana	AFRO	in store	No	No	No	No	Total Hg	CVAAS	1	N/A	1	0.5	N/A	N/A	Median; We calculate	0.047	N/A
24	DOA227	ISSN: 2278-0181	Ghana	2014	3	Cream	1	Nivea Smooth Lotion	Spain	EURO	Ghana	AFRO	in store	No	No	No	No	Total Hg	CVAAS	1	N/A	1	0.5	N/A	N/A	Median; We calculate	0.08	N/A
24	DOA227	ISSN: 2278-0181	Ghana	2014	3	Cream	1	Dermataological E45 Lotion	UK	EURO	Ghana	AFRO	in store	No	No	No	No	Total Hg	CVAAS	1	N/A	1	0.5	N/A	N/A	Median; We calculate	0.195	N/A
24	DOA227	ISSN: 2278-0181	Ghana	2014	3	Cream	1	Dove Hydro Fresh Cream	UK	EURO	Ghana	AFRO	in store	No	No	No	No	Total Hg	CVAAS	1	N/A	1	0.5	N/A	N/A	Median; We calculate	0.056	N/A
24	DOA227	ISSN: 2278-0181	Ghana	2014	3	Cream	1	Dove Seidige Lotion	UK	EURO	Ghana	AFRO	in store	No	No	No	No	Total Hg	CVAAS	1	N/A	1	0.5	N/A	N/A	Median; We calculate	0.027	N/A
24	DOA227	ISSN: 2278-0181	Ghana	2014	3	Cream	1	Zarina Cream	UK	EURO	Ghana	AFRO	in store	No	No	No	No	Total Hg	CVAAS	1	N/A	1	0.5	N/A	N/A	Median; We calculate	0.8	N/A
24	DOA227	ISSN: 2278-0181	Ghana	2014	3	Cream	1	Lemonvate Cream (Cream)	Switzerland	EURO	Ghana	AFRO	in store	No	No	No	No	Total Hg	CVAAS	1	N/A	1	0.5	N/A	N/A	Median; We calculate	0.122	N/A
24	DOA227	ISSN: 2278-0181	Ghana	2014	3	Cream	1	Diva Maxotone Cream	Ivory Coast	AFRO	Ghana	AFRO	in store	No	No	No	No	Total Hg	CVAAS	1	N/A	1	0.5	N/A	N/A	Median; We calculate	0.549	N/A
24	DOA227	ISSN: 2278-0181	Ghana	2014	3	Cream	1	Akagni Cream	France	EURO	Ghana	AFRO	in store	No	No	No	No	Total Hg	CVAAS	1	N/A	1	0.5	N/A	N/A	Median; We calculate	0.062	N/A
24	DOA227	ISSN: 2278-0181	Ghana	2014	3	Cream	1	Fair and White Exclusive	France	EURO	Ghana	AFRO	in store	No	No	No	No	Total Hg	CVAAS	1	N/A	1	0.5	N/A	N/A	Median; We calculate	0.185	N/A
24	DOA227	ISSN: 2278-0181	Ghana	2014	3	Cream	1	Biotone Toning Lotion	Ghana	AFRO	Ghana	AFRO	in store	No	No	No	No	Total Hg	CVAAS	1	N/A	1	0.5	N/A	N/A	Median; We calculate	0.076	N/A
24	DOA227	ISSN: 2278-0181	Ghana	2014	3	Cream	1	Nivea Night Whitening Milk	Thailand	SEARO	Ghana	AFRO	in store	No	No	No	No	Total Hg	CVAAS	1	N/A	1	0.5	N/A	N/A	Median; We calculate	0.151	N/A
25	ACR200	https://doi.org/10.1159/000348706	Italy	2013	1	Various	1	Various	Unknown	N/A	Italy	EURO	in store	No	No	No	No	Total Hg	ICP-MS	1	0.0003-0.0021	14	N/A	0.0013	N/A	Median; We calculate	39	21
25	ACR200	https://doi.org/10.1159/000348706	Italy	2013	3	Soap	1	Soap 1	Unknown	N/A	Italy	EURO	in store	No	No	No	No	Total Hg	ICP-MS	1	0.0042	1	N/A	N/A	N/A	Median; We calculate	0.0021	N/A
25	ACR200	https://doi.org/10.1159/000348706	Italy	2013	3	Soap	1	Soap 2	Unknown	N/A	Italy	EURO	in store	No	No	No	No	Total Hg	ICP-MS	1	0.0042	1	N/A	N/A	N/A	Median; We calculate	0.0021	N/A
25	ACR200	https://doi.org/10.1159/000348706	Italy	2013	3	Other	2	Body milk 1	Unknown	N/A	Italy	EURO	in store	No	No	No	No	Total Hg	ICP-MS	1	0.0014	1	N/A	N/A	N/A	Median; We calculate	0.0007	N/A
25	ACR200	https://doi.org/10.1159/000348706	Italy	2013	3	Other	2	Body milk 2	Unknown	N/A	Italy	EURO	in store	No	No	No	No	Total Hg	ICP-MS	1	0.0014	1	N/A	N/A	N/A	Median; We calculate	0.0007	N/A
25	ACR200	https://doi.org/10.1159/000348706	Italy	2013	3	Other	2	Body milk 3	Unknown	N/A	Italy	EURO	in store	No	No	No	No	Total Hg	ICP-MS	1	0.0014	1	N/A	N/A	N/A	Median; We calculate	0.0007	N/A
25	ACR200	https://doi.org/10.1159/000348706	Italy	2013	3	Other	2	Body milk 4	Unknown	N/A	Italy	EURO	in store	No	No	No	No	Total Hg	ICP-MS	1	0.0014	1	N/A	N/A	N/A	Median; We calculate	0.0007	N/A
25	ACR200	https://doi.org/10.1159/000348706	Italy	2013	3	Cream	1	Cream 1	Unknown	N/A	Italy	EURO	in store	No	No	No	No	Total Hg	ICP-MS	1	0.0026	1	N/A	N/A	N/A	Median; We calculate	0.0013	N/A
25	ACR200	https://doi.org/10.1159/000348706	Italy	2013	3	Cream	1	Cream 2	Unknown	N/A	Italy	EURO	in store	No	No	No	No	Total Hg	ICP-MS	1	0.0026	1	N/A	N/A	N/A	Median; We calculate	0.0013	N/A
25	ACR200	https://doi.org/10.1159/000348706	Italy	2013	3	Cream	1	Cream 3	Unknown	N/A	Italy	EURO	in store	No	No	No	No	Total Hg	ICP-MS	1	0.0026	1	N/A	N/A	N/A	Median; We calculate	0.0013	N/A
25	ACR200	https://doi.org/10.1159/000348706	Italy	2013	3	Cream	1	Cream 4	Unknown	N/A	Italy	EURO	in store	No	No	No	No	Total Hg	ICP-MS	1	0.0026	1	N/A	N/A	N/A	Median; We calculate	0.0013	N/A
25	ACR200	https://doi.org/10.1159/000348706	Italy	2013	3	Cream	1	Cream 5	Unknown	N/A	Italy	EURO	in store	Yes	No	No	No	Total Hg	ICP-MS	1	0.0026	1	N/A	N/A	N/A	Median; We calculate	39	21
25	ACR200	https://doi.org/10.1159/000348706	Italy	2013	3	Cream	1	Cream 6	Unknown	N/A	Italy	EURO	in store	No	No	No	No	Total Hg	ICP-MS	1	0.0026	1	N/A	N/A	N/A	Median; We calculate	0.0013	N/A
25	ACR200	https://doi.org/10.1159/000348706	Italy	2013	3	Other	2	Oil 1	Unknown	N/A	Italy	EURO	in store	No	No	No	No	Total Hg	ICP-MS	1	0.0006	1	N/A	N/A	N/A	Median; We calculate	0.0003	N/A
25	ACR200	https://doi.org/10.1159/000348706	Italy	2013	3	Other	2	Oil 2	Unknown	N/A	Italy	EURO	in store	No	No	No	No	Total Hg	ICP-MS	1	0.0006	1	N/A	N/A	N/A	Median; We calculate	0.0003	N/A

### Sheet: Excel Table S2
EXCEL TABLE S2. Database of usage of skin-lightening products (application, frequency, duration, quantity)
Application	No.	Author, y	Application (%)	Application - n	Number of users
	1	Amankwa, 2016	Face (77.8); Whole body (22.2)	Face - 70 Whole body - 20	90
	2	Atadokpede, 2015	Male (%): face - 21 (40.4), whole body - 31 (59.6) Female (%): face - 18 (17.1), whole body 87 (82.9)	Male: face - 21, whole body - 31 Female: face - 18, whole body 87	157
	3	Alanzi, 2018	Face (67.6); whole body (13.4)	Face - 263, body - 52	389
	4	Abbas, 2020	Face (66%)	Face - 69	105
	5	Alrayyes, 2020	Face (36.0%); non exposed sun ares (31%); whole body (15%)	Face - 138, non exposed sun areas - 118, whole body - 57	382
	6	Benn, 2019	Whole body (44.7); other (55.3)	Whole body - 34, other - 42	76
	7	AlGhamdi, 2010	Whole body (7.3); faces (64.6); necks (26.7); hands (17.1)	Whole body - 37, Faces - 329, Necks - 136, Hands - 87	509
Frequency	No.	Author, y	Frequency (%)	Frequency - n	Number of users
	1	Atadokpede 2015 [85]	Twice 76.2% of women and 53.8% of men Once 25% of men and 21.9% of women A weekly application was made in 21.1% of men and 1.9% of women.	Once - 36 Twice - 108 Other - 13	157
	2	Mahe 2003 [92]	1-2 times/day (92%)	1-2 - 178	194
	3	Weldon 2000 [44]	< once (18%), once (30%), 2-3 times (52%)	< Once - 52 Once - 87 2-3 - 151	290
	4	Alanzi 2018	Once (41.1); twice (27.9); thrice (5.1); not daily (19.0); others (6.9)	Once - 160 Twice - 108 Thrice - 20 Not daily - 74 Others - 27	389
	5	Abbas 2020	Once (18.1); 1-3 (62.9); > 3 (19.0)	Once - 19 1-3 - 66 >3 - 20	105
	6	Benn 2019	Daily (77.6); other (22.4)	Daily - 59 Other - 17	76
	7	AlGhamdi 2010	Once (80.6)	Once - 297	368
	8	Brinton, 2018	Once (33.4); ≥ twice (61.3); Unknown (5.4)	Once - 181 ≥ Twice - 332 Unknown - 29	542
	9	Kinabo, 2009	1- 3 times per day (100)	1-3 times per day - 20	20
	10	Ricketts, 2020	>1/day (51.3) Once (33.9) Once per week (14.8)	>1/day - 197 Once - 130 Once per week - 57	384
Duration	No.	Author, y	Duration (months, years) + mean if available (%)	Duration - n	Number of users
	1	Atadokpede 2015 [85]	20 months (1-98 months)	Mean (20 months) - 157	157
	2	Harada 2001 [87]	6 months (n=2), 1 year (n=4), 3 years (n=2), 5 years (n=1), 7 years (n=1), 8 years (n=1)	≤1-5 = 9 6-10 = 2	11
	3	Lartey 2016 [71]	2 months - 17 years	279	279
	4	Ly 2007 [37]	1-30 years, mean 6.7 +/- 5 years	86	86
	5	Alanzi 2018	1 month (11.7); 2-6 months (47.4); 7-12 months (26.1); > 12 months (8.7); unknown (5.7)	<1 = 217 Unknown = 13	230
	6	Abbas 2020	26 months (mean)	Mean (26 months) - 105	105
	7	AlGhamdi 2010	1-150	486	486
	8	Brinton, 2018	<1 (17.5); 1-5 (17.9); 6-10 (14.6); 11-20 (19.6); ≥21 (18.5); Unknown (12)	<1-5 = 192 6-10 = 79 11-20 = 106 ≥21 = 100 Unknown = 65	542
	9	Kinabo, 2009	1- 5 (75); 6-10 (25)	1-5 = 15 6-10 = 5	20
	10	Sendrosa, 2017	<1-5 (47.9); 6-10 (12.2); 11-20 (16.1)	<1-5 = 275 6-10 = 47 >10 = 62	384
Quantity	No.		Quantity used (g)/month (%)	Quantity - n	Number of users
	1	Mahe 2003 [92]	1-4 tubes/month, 95g/month (15-350g)		194
	2	Alanzi 2018	≤ 10 (27.7); 11-50 (37.0); > 50 (35.3)	0-10 = 64 11-50 = 85 >50 = 81	230
	3	Abbas 2020	Low (0–10 g/month) 30 (29%) Moderate (11–20 g/month) 43 (41%) High (21–30 g/month) 32 (30%)	0-10 = 30 11-50 = 75	105
	4	AlGhamdi 2010	2-600 (mean 90 +/- 80.9)		486
